# Molecular profiling of neuronal extracellular vesicles reveals brain tissue specific signals

**DOI:** 10.1101/2025.01.23.25320909

**Authors:** Vrinda Kalia, Gabriela Jackson, Regina J. Dominguez, Brismar Pinto-Pacheco, Tessa Bloomquist, Julia Furnari, Matei Banu, Olga Volpert, Katherine E. Manz, Douglas I. Walker, Kurt D. Pennell, Peter D. Canoll, Jeffrey N. Bruce, Erez Eitan, Haotian Wu, Andrea A. Baccarelli

## Abstract

Extracellular vesicles (EVs) released by neurons (nEVs) provide an opportunity to measure biomarkers from the brain circulating in the periphery. No study yet has directly compared molecular cargo in brain tissue to nEVs found in circulation in humans. We compared the levels microRNAs and environmental chemicals because microRNAs are one of the most studied nEV cargoes and offer great potential as biomarkers and environmental chemical load in nEVs is understudied and could reveal levels of chemicals in the brain. To do so, we leveraged matched sets of brain tissue and serum, and isolated serum total EVs and serum nEVs. We also generated and compared metabolomic profiles in a different set of matched serum, serum total EVs, and serum nEVs since metabolite cargo in nEVs is also understudied but could offer potential biomarkers. Highly expressed brain tissue miRNAs showed stronger correlations with nEVs than serum or total EVs. We detected several environmental chemical pollutant classes in nEVs. The chemical pollutant concentrations in nEVs were more strongly correlated with brain tissue levels than those observed between brain tissue and serum or total EVs. We also detected several endogenous metabolite classes in nEVs. Compared to serum and total EVs, there was enrichment of metabolites with known signaling roles, such as bile acids, oleic acid, phosphatidylserine, and isoprenoids. We provide evidence that nEV cargo is closely correlated to brain tissue content, further supporting their utility as a brain liquid biopsy.

## Supplemental Tables for "Molecular profiling of neuronal extracellular vesicles reveals brain tissue specific signals"

### Sheet: Summary 
	Sheet name	Contents
	ST1	Tumor brian bank sample information
	ST2	Extraction and Instrument parameters used for GC-HRMS
	ST3	miRNA pathway analysis
	ST4	ANOVAs and posthoc analysis of pathway proportion enrichment
	ST5	Correlations of miRNAs between different compartments
	ST6	Pathway analysis of nEV miRNA correlated with brain tissue
	ST7	Limits of detection and detection of chemicals in different compartments
	ST8	Mean concentration of chemicals detected in atleast four people in every compartment
	ST9	ANOVAs and posthoc analysis of chemicals measured in different compartments
	ST10	Correlation between chemical levels in brain tissue and other compartments
	ST11	Correlation between chemical physicochemical property and correlation coefficients
	ST12	ANOVAs and posthoc analysis for super classes of metabolites in different compartments
	ST13	Metabolite main class enrichment analysis
	ST14	ANOVAs and posthoc analysis of metabolite levels across the compartments

### Sheet: ST1
Sample No.	Diagnosis
1	Left temporal occipital tumor versus infection versus inflammatory ehancing lesion
2	B. Posterior temporal gyrus: Cortex and white matter with focal cortical dysplasia (type Ib), Chaslin gliosis, and reactive gliosis
3	Normal cortex (epilepsy patient)
4	Temporal Lobectomy (epilepsy patient)
5	Normal Cortex

### Sheet: ST2
EXTRACTION
· The following certified reference standards were purchased from AccuStandard: Furan Mix, Dioxin Mix, PBDE Congeners of Primary Interest Calibration Mix, Pesticide Mix 1, Pesticide Mix 2, AccuGrand 8270 Semi-Volatile Standard (AG01), Method 525.2 Organochlorine Pesticides, Pesticide/Herbicide Mix, Triphenyl phosphate, WHO/NIST/NOAA Congener List, tris(2-Chloroethyl) phosphate (TCEP), PCB Congeners Mix 2, and Pesticide/Herbicide Mix.
· Organic solvents, including acetonitrile (≥99%), n-hexane (≥99%), acetone (99.8%, HPLC grade), and dichloromethane (99.8%, HPLC grade) were purchased from Fisher Scientific.
· QuEChERS tubes (2 mL QuEChERS containing 150 mg MgSO4 and 50 mg C18) were purchased from United Chemical Technologies (Bristol, PA).
· Quantification for both methods was performed using eight-point calibration curve prepared by serial dilution of calibration standards in hexane (0.025 to 15 µg L-1). The limited of detection (LOD) for each target analyte was determined from seven injections of calibration standards and calculated using: LOD= (t*s)/m, where t is the student’s t value for a 99% confidence level with n-1 degrees freedom (t=3.14), s is the standard deviation of the mean, and m is the slope of the calibration curve.
· The targeted analytes included: 1,2,3,4,7,8-Hexachlorodibenzodioxin, 1,2,3,7,8-Pentachlorodibenzodioxin, 1,2,3,7,8-Pentachlorodibenzofuran, 1,2,3-Trichlorobenzene, 1,2,4,5-Tetrachlorobenzene, 1,2,4-Trichlorobenzene, 1,2-Dibromo-3-Chloropropane, 1,2-Dichlorbenzene, 1,3-Dichlorobenzene, 1,4-Dichlorobenzene, 2,3,7,8-Tetrachlorodibenzofuran, 2,3,7,8-Tetrachlorodibenzo-p-dioxin, 2,4,4'-Tribromodiphenyl ether, 2,4,5-Trichlorophenol, 2-Chlorophenol, Acenaphthene, Alachlor, Anthracene, Atrazine, Benz[a]anthracene, Benzo[a]pyrene, Benzo[b]fluoranthene, Benzo[k]fluoranthene, Bromacil, Bromoform, Carbazole, Chloroneb, Chlorpyrifos, Chrysene, cis-Chlordane, cis-Permethrin, Cyanazine, Decachlorobiphenyl, DEET, Diazinone, Dibenzofuran, Dichlorvos, Diethyl Phthalate, Endrin, Ethion, Etridiazole, Fluoranthene, Fluorene, Fonofos, Heptachlor, Heptachlor epoxide, Hexachlorbutadiene, Hexachlorethane, Hexachlorobenzene, Hexachlorocyclopentadiene, Isosafrole, Lindane, Methidathion, Metolachlor, Metribuzin, Mirex, o,p'-DDD, o,p'-DDE, o,p'-DDT, p,p'-DDD, p,p'-DDE, p,p'-DDT, PCB 101, PCB 105, PCB 110, PCB 114, PCB 118, PCB 123, PCB 126, PCB 128, PCB 132, PCB 138, PCB 146, PCB 149, PCB 153, PCB 156, PCB 157, PCB 167, PCB 169, PCB 170, PCB 174, PCB 177, PCB 18, PCB 180, PCB 183, PCB 187, PCB 189, PCB 194, PCB 195, PCB 199, PCB 203, PCB 206, PCB 33, PCB 44, PCB 49, PCB 52, PCB 56, PCB 60, PCB 66, PCB 70, PCB 74, PCB 77, PCB 8, PCB 81, PCB 87, PCB 95, PCB 97, PCB 99, Pentachlorobenzene, Phenacetin, Phenanthrene, Pyrene, Safrole, Simazine, trans-Chlordane, trans-Permethrin, Tri(2-chloroethyl) phosphate, Triadimefon, α-Lindane, β-Hexachlorocyclohexane, and δ-Lindane. We have previously described the QC, retention times, and m/z ratios monitored in prior publications (https://pubs.acs.org/doi/full/10.1021/acs.est.3c10314; https://academic.oup.com/toxsci/article/185/1/77/6404626 ).
INSTRUMENT
Inlet Parameters
Injection Volume	4 µL
Inlet	Split/Splitless
Inlet Mode	Splitless
Inlet Temperature	290 °C
Splitless Time	1 min
Carrier Gas Flow Rate	1 mL/min
Oven Parameters
Analytical Column	Restek Rxi-35Sil MS column
	(30 m x 0.25 mm inner diameter x 0.25 µm film thickness)
Carrier Gas	Helium (99.999%)
Carrier Gas Flow Rate	1 mL/min
Oven Temperature Program	40 oC for 0.5 min, increased 7 oC/min to 240 oC and held for 3 minutes, increased 10 oC/min to 295 oC and held for 3 minutes, and finally 10 oC/min increased to 350 oC and held for 7 min
Transfer Line	300 °C
Total Run Time	50 min
Electron Ionization (EI) Source and Full Scan Parameters
Source Temperature	230oC
Source Voltage	70 eV
Resolution	60000
AGC target	1x106
Maximum IT	auto
Scan Range	50 to 750 m/z

### Sheet: ST3
Term Name	Term Genes	Target Genes (n)	miRNAs (n)	miRNA Names	P-value	FDR	Compartment	Total	Proportion
Pathways in cancer	555	396	88	hsa-let-7a-5p,hsa-let-7b-5p,hsa-let-7c-5p,hsa-let-7d-5p,hsa-let-7e-5p,hsa-let-7f-5p,hsa-let-7g-5p,hsa-let-7i-5p,hsa-miR-100-5p,hsa-miR-101-3p,hsa-miR-103a-3p,hsa-miR-107,hsa-miR-124-3p,hsa-miR-125a-5p,hsa-miR-125b-5p,hsa-miR-126-3p,hsa-miR-126-5p,hsa-miR-127-3p,hsa-miR-128-3p,hsa-miR-129-1-3p,hsa-miR-129-2-3p,hsa-miR-130a-3p,hsa-miR-132-3p,hsa-miR-136-5p,hsa-miR-138-5p,hsa-miR-139-5p,hsa-miR-143-3p,hsa-miR-145-5p,hsa-miR-149-5p,hsa-miR-153-3p,hsa-miR-15a-5p,hsa-miR-16-5p,hsa-miR-17-5p,hsa-miR-181a-5p,hsa-miR-181b-5p,hsa-miR-181c-5p,hsa-miR-181d-5p,hsa-miR-186-5p,hsa-miR-191-5p,hsa-miR-195-5p,hsa-miR-19a-3p,hsa-miR-19b-3p,hsa-miR-204-5p,hsa-miR-21-5p,hsa-miR-218-5p,hsa-miR-219a-2-3p,hsa-miR-22-3p,hsa-miR-221-3p,hsa-miR-222-3p,hsa-miR-223-3p,hsa-miR-23a-3p,hsa-miR-23b-3p,hsa-miR-24-3p,hsa-miR-26a-5p,hsa-miR-26b-5p,hsa-miR-27a-3p,hsa-miR-27b-3p,hsa-miR-29a-3p,hsa-miR-29b-3p,hsa-miR-29c-3p,hsa-miR-30a-5p,hsa-miR-30b-5p,hsa-miR-30c-5p,hsa-miR-30d-5p,hsa-miR-30e-5p,hsa-miR-328-3p,hsa-miR-331-3p,hsa-miR-335-5p,hsa-miR-338-3p,hsa-miR-340-5p,hsa-miR-342-3p,hsa-miR-361-5p,hsa-miR-365a-3p,hsa-miR-374b-5p,hsa-miR-376a-3p,hsa-miR-376c-3p,hsa-miR-377-3p,hsa-miR-425-5p,hsa-miR-451a,hsa-miR-495-3p,hsa-miR-7-5p,hsa-miR-9-3p,hsa-miR-9-5p,hsa-miR-92a-3p,hsa-miR-92b-3p,hsa-miR-93-5p,hsa-miR-99a-5p,hsa-miR-99b-5p	3.30701e-20	1.12769e-17	Brain tissue	91	0.967033
Ubiquitin mediated proteolysis	142	124	87	hsa-let-7a-5p,hsa-let-7b-5p,hsa-let-7c-5p,hsa-let-7d-5p,hsa-let-7e-5p,hsa-let-7f-5p,hsa-let-7g-5p,hsa-let-7i-5p,hsa-miR-100-5p,hsa-miR-101-3p,hsa-miR-103a-3p,hsa-miR-107,hsa-miR-124-3p,hsa-miR-125a-5p,hsa-miR-125b-5p,hsa-miR-126-3p,hsa-miR-126-5p,hsa-miR-128-3p,hsa-miR-129-1-3p,hsa-miR-129-2-3p,hsa-miR-130a-3p,hsa-miR-132-3p,hsa-miR-136-5p,hsa-miR-138-5p,hsa-miR-139-5p,hsa-miR-143-3p,hsa-miR-145-5p,hsa-miR-149-5p,hsa-miR-153-3p,hsa-miR-15a-5p,hsa-miR-16-5p,hsa-miR-17-5p,hsa-miR-181a-5p,hsa-miR-181b-5p,hsa-miR-181c-5p,hsa-miR-181d-5p,hsa-miR-186-5p,hsa-miR-191-5p,hsa-miR-195-5p,hsa-miR-19a-3p,hsa-miR-19b-3p,hsa-miR-204-5p,hsa-miR-21-5p,hsa-miR-218-5p,hsa-miR-219a-2-3p,hsa-miR-22-3p,hsa-miR-221-3p,hsa-miR-222-3p,hsa-miR-223-3p,hsa-miR-23a-3p,hsa-miR-23b-3p,hsa-miR-24-3p,hsa-miR-26a-5p,hsa-miR-26b-5p,hsa-miR-27a-3p,hsa-miR-27b-3p,hsa-miR-29a-3p,hsa-miR-29b-3p,hsa-miR-29c-3p,hsa-miR-30a-5p,hsa-miR-30b-5p,hsa-miR-30c-5p,hsa-miR-30d-5p,hsa-miR-30e-5p,hsa-miR-328-3p,hsa-miR-331-3p,hsa-miR-335-5p,hsa-miR-338-3p,hsa-miR-340-5p,hsa-miR-342-3p,hsa-miR-361-5p,hsa-miR-365a-3p,hsa-miR-374b-5p,hsa-miR-376a-3p,hsa-miR-376c-3p,hsa-miR-377-3p,hsa-miR-425-5p,hsa-miR-451a,hsa-miR-495-3p,hsa-miR-7-5p,hsa-miR-9-3p,hsa-miR-9-5p,hsa-miR-92a-3p,hsa-miR-92b-3p,hsa-miR-93-5p,hsa-miR-99a-5p,hsa-miR-99b-5p	1.14336e-18	1.94943e-16	Brain tissue	91	0.956044
Cell cycle	129	113	86	hsa-let-7a-5p,hsa-let-7b-5p,hsa-let-7c-5p,hsa-let-7d-5p,hsa-let-7e-5p,hsa-let-7f-5p,hsa-let-7g-5p,hsa-let-7i-5p,hsa-miR-100-5p,hsa-miR-101-3p,hsa-miR-103a-3p,hsa-miR-107,hsa-miR-124-3p,hsa-miR-125a-5p,hsa-miR-125b-5p,hsa-miR-126-3p,hsa-miR-126-5p,hsa-miR-128-3p,hsa-miR-129-2-3p,hsa-miR-130a-3p,hsa-miR-132-3p,hsa-miR-136-5p,hsa-miR-138-5p,hsa-miR-139-5p,hsa-miR-143-3p,hsa-miR-145-5p,hsa-miR-149-5p,hsa-miR-153-3p,hsa-miR-15a-5p,hsa-miR-16-5p,hsa-miR-17-5p,hsa-miR-181a-5p,hsa-miR-181b-5p,hsa-miR-181c-5p,hsa-miR-181d-5p,hsa-miR-186-5p,hsa-miR-191-5p,hsa-miR-195-5p,hsa-miR-19a-3p,hsa-miR-19b-3p,hsa-miR-204-5p,hsa-miR-21-5p,hsa-miR-218-5p,hsa-miR-219a-2-3p,hsa-miR-22-3p,hsa-miR-221-3p,hsa-miR-222-3p,hsa-miR-223-3p,hsa-miR-23a-3p,hsa-miR-23b-3p,hsa-miR-24-3p,hsa-miR-26a-5p,hsa-miR-26b-5p,hsa-miR-27a-3p,hsa-miR-27b-3p,hsa-miR-29a-3p,hsa-miR-29b-3p,hsa-miR-29c-3p,hsa-miR-30a-5p,hsa-miR-30b-5p,hsa-miR-30c-5p,hsa-miR-30d-5p,hsa-miR-30e-5p,hsa-miR-328-3p,hsa-miR-331-3p,hsa-miR-335-5p,hsa-miR-338-3p,hsa-miR-340-5p,hsa-miR-342-3p,hsa-miR-361-5p,hsa-miR-365a-3p,hsa-miR-374b-5p,hsa-miR-376a-3p,hsa-miR-376c-3p,hsa-miR-377-3p,hsa-miR-425-5p,hsa-miR-451a,hsa-miR-495-3p,hsa-miR-7-5p,hsa-miR-9-3p,hsa-miR-9-5p,hsa-miR-92a-3p,hsa-miR-92b-3p,hsa-miR-93-5p,hsa-miR-99a-5p,hsa-miR-99b-5p	2.37293e-17	2.69724e-15	Brain tissue	91	0.945055
Autophagy - animal	146	124	87	hsa-let-7a-5p,hsa-let-7b-5p,hsa-let-7c-5p,hsa-let-7d-5p,hsa-let-7e-5p,hsa-let-7f-5p,hsa-let-7g-5p,hsa-let-7i-5p,hsa-miR-100-5p,hsa-miR-101-3p,hsa-miR-103a-3p,hsa-miR-107,hsa-miR-124-3p,hsa-miR-125a-5p,hsa-miR-125b-5p,hsa-miR-126-3p,hsa-miR-126-5p,hsa-miR-128-3p,hsa-miR-129-1-3p,hsa-miR-129-2-3p,hsa-miR-130a-3p,hsa-miR-132-3p,hsa-miR-136-5p,hsa-miR-138-5p,hsa-miR-139-5p,hsa-miR-143-3p,hsa-miR-145-5p,hsa-miR-149-5p,hsa-miR-153-3p,hsa-miR-15a-5p,hsa-miR-16-5p,hsa-miR-17-5p,hsa-miR-181a-5p,hsa-miR-181b-5p,hsa-miR-181c-5p,hsa-miR-181d-5p,hsa-miR-186-5p,hsa-miR-191-5p,hsa-miR-195-5p,hsa-miR-19a-3p,hsa-miR-19b-3p,hsa-miR-204-5p,hsa-miR-21-5p,hsa-miR-218-5p,hsa-miR-219a-2-3p,hsa-miR-22-3p,hsa-miR-221-3p,hsa-miR-222-3p,hsa-miR-223-3p,hsa-miR-23a-3p,hsa-miR-23b-3p,hsa-miR-24-3p,hsa-miR-26a-5p,hsa-miR-26b-5p,hsa-miR-27a-3p,hsa-miR-27b-3p,hsa-miR-29a-3p,hsa-miR-29b-3p,hsa-miR-29c-3p,hsa-miR-30a-5p,hsa-miR-30b-5p,hsa-miR-30c-5p,hsa-miR-30d-5p,hsa-miR-30e-5p,hsa-miR-328-3p,hsa-miR-331-3p,hsa-miR-335-5p,hsa-miR-338-3p,hsa-miR-340-5p,hsa-miR-342-3p,hsa-miR-361-5p,hsa-miR-365a-3p,hsa-miR-374b-5p,hsa-miR-376a-3p,hsa-miR-376c-3p,hsa-miR-377-3p,hsa-miR-425-5p,hsa-miR-451a,hsa-miR-495-3p,hsa-miR-7-5p,hsa-miR-9-3p,hsa-miR-9-5p,hsa-miR-92a-3p,hsa-miR-92b-3p,hsa-miR-93-5p,hsa-miR-99a-5p,hsa-miR-99b-5p	1.53237e-16	1.30635e-14	Brain tissue	91	0.956044
Shigellosis	268	204	88	hsa-let-7a-5p,hsa-let-7b-5p,hsa-let-7c-5p,hsa-let-7d-5p,hsa-let-7e-5p,hsa-let-7f-5p,hsa-let-7g-5p,hsa-let-7i-5p,hsa-miR-100-5p,hsa-miR-101-3p,hsa-miR-103a-3p,hsa-miR-107,hsa-miR-124-3p,hsa-miR-125a-5p,hsa-miR-125b-5p,hsa-miR-126-3p,hsa-miR-126-5p,hsa-miR-127-3p,hsa-miR-128-3p,hsa-miR-129-1-3p,hsa-miR-129-2-3p,hsa-miR-130a-3p,hsa-miR-132-3p,hsa-miR-136-5p,hsa-miR-138-5p,hsa-miR-139-5p,hsa-miR-143-3p,hsa-miR-145-5p,hsa-miR-149-5p,hsa-miR-153-3p,hsa-miR-15a-5p,hsa-miR-16-5p,hsa-miR-17-5p,hsa-miR-181a-5p,hsa-miR-181b-5p,hsa-miR-181c-5p,hsa-miR-181d-5p,hsa-miR-186-5p,hsa-miR-191-5p,hsa-miR-195-5p,hsa-miR-19a-3p,hsa-miR-19b-3p,hsa-miR-204-5p,hsa-miR-21-5p,hsa-miR-218-5p,hsa-miR-219a-2-3p,hsa-miR-22-3p,hsa-miR-221-3p,hsa-miR-222-3p,hsa-miR-223-3p,hsa-miR-23a-3p,hsa-miR-23b-3p,hsa-miR-24-3p,hsa-miR-26a-5p,hsa-miR-26b-5p,hsa-miR-27a-3p,hsa-miR-27b-3p,hsa-miR-29a-3p,hsa-miR-29b-3p,hsa-miR-29c-3p,hsa-miR-30a-5p,hsa-miR-30b-5p,hsa-miR-30c-5p,hsa-miR-30d-5p,hsa-miR-30e-5p,hsa-miR-328-3p,hsa-miR-331-3p,hsa-miR-335-5p,hsa-miR-338-3p,hsa-miR-340-5p,hsa-miR-342-3p,hsa-miR-361-5p,hsa-miR-365a-3p,hsa-miR-374b-5p,hsa-miR-376a-3p,hsa-miR-376c-3p,hsa-miR-377-3p,hsa-miR-425-5p,hsa-miR-451a,hsa-miR-495-3p,hsa-miR-7-5p,hsa-miR-9-3p,hsa-miR-9-5p,hsa-miR-92a-3p,hsa-miR-92b-3p,hsa-miR-93-5p,hsa-miR-99a-5p,hsa-miR-99b-5p	1.33999e-15	9.1387e-14	Brain tissue	91	0.967033
Proteoglycans in cancer	220	172	88	hsa-let-7a-5p,hsa-let-7b-5p,hsa-let-7c-5p,hsa-let-7d-5p,hsa-let-7e-5p,hsa-let-7f-5p,hsa-let-7g-5p,hsa-let-7i-5p,hsa-miR-100-5p,hsa-miR-101-3p,hsa-miR-103a-3p,hsa-miR-107,hsa-miR-124-3p,hsa-miR-125a-5p,hsa-miR-125b-5p,hsa-miR-126-3p,hsa-miR-126-5p,hsa-miR-127-3p,hsa-miR-128-3p,hsa-miR-129-1-3p,hsa-miR-129-2-3p,hsa-miR-130a-3p,hsa-miR-132-3p,hsa-miR-136-5p,hsa-miR-138-5p,hsa-miR-139-5p,hsa-miR-143-3p,hsa-miR-145-5p,hsa-miR-149-5p,hsa-miR-153-3p,hsa-miR-15a-5p,hsa-miR-16-5p,hsa-miR-17-5p,hsa-miR-181a-5p,hsa-miR-181b-5p,hsa-miR-181c-5p,hsa-miR-181d-5p,hsa-miR-186-5p,hsa-miR-191-5p,hsa-miR-195-5p,hsa-miR-19a-3p,hsa-miR-19b-3p,hsa-miR-204-5p,hsa-miR-21-5p,hsa-miR-218-5p,hsa-miR-219a-2-3p,hsa-miR-22-3p,hsa-miR-221-3p,hsa-miR-222-3p,hsa-miR-223-3p,hsa-miR-23a-3p,hsa-miR-23b-3p,hsa-miR-24-3p,hsa-miR-26a-5p,hsa-miR-26b-5p,hsa-miR-27a-3p,hsa-miR-27b-3p,hsa-miR-29a-3p,hsa-miR-29b-3p,hsa-miR-29c-3p,hsa-miR-30a-5p,hsa-miR-30b-5p,hsa-miR-30c-5p,hsa-miR-30d-5p,hsa-miR-30e-5p,hsa-miR-328-3p,hsa-miR-331-3p,hsa-miR-335-5p,hsa-miR-338-3p,hsa-miR-340-5p,hsa-miR-342-3p,hsa-miR-361-5p,hsa-miR-365a-3p,hsa-miR-374b-5p,hsa-miR-376a-3p,hsa-miR-376c-3p,hsa-miR-377-3p,hsa-miR-425-5p,hsa-miR-451a,hsa-miR-495-3p,hsa-miR-7-5p,hsa-miR-9-3p,hsa-miR-9-5p,hsa-miR-92a-3p,hsa-miR-92b-3p,hsa-miR-93-5p,hsa-miR-99a-5p,hsa-miR-99b-5p	2.93793e-15	1.66972e-13	Brain tissue	91	0.967033
Renal cell carcinoma	70	66	86	hsa-let-7a-5p,hsa-let-7b-5p,hsa-let-7c-5p,hsa-let-7d-5p,hsa-let-7e-5p,hsa-let-7f-5p,hsa-let-7g-5p,hsa-let-7i-5p,hsa-miR-100-5p,hsa-miR-101-3p,hsa-miR-103a-3p,hsa-miR-107,hsa-miR-124-3p,hsa-miR-125a-5p,hsa-miR-125b-5p,hsa-miR-126-3p,hsa-miR-126-5p,hsa-miR-128-3p,hsa-miR-129-1-3p,hsa-miR-129-2-3p,hsa-miR-130a-3p,hsa-miR-132-3p,hsa-miR-136-5p,hsa-miR-138-5p,hsa-miR-139-5p,hsa-miR-143-3p,hsa-miR-145-5p,hsa-miR-149-5p,hsa-miR-153-3p,hsa-miR-15a-5p,hsa-miR-16-5p,hsa-miR-17-5p,hsa-miR-181a-5p,hsa-miR-181b-5p,hsa-miR-181c-5p,hsa-miR-181d-5p,hsa-miR-186-5p,hsa-miR-191-5p,hsa-miR-195-5p,hsa-miR-19a-3p,hsa-miR-19b-3p,hsa-miR-204-5p,hsa-miR-21-5p,hsa-miR-218-5p,hsa-miR-219a-2-3p,hsa-miR-22-3p,hsa-miR-221-3p,hsa-miR-222-3p,hsa-miR-23a-3p,hsa-miR-23b-3p,hsa-miR-24-3p,hsa-miR-26a-5p,hsa-miR-26b-5p,hsa-miR-27a-3p,hsa-miR-27b-3p,hsa-miR-29a-3p,hsa-miR-29b-3p,hsa-miR-29c-3p,hsa-miR-30a-5p,hsa-miR-30b-5p,hsa-miR-30c-5p,hsa-miR-30d-5p,hsa-miR-30e-5p,hsa-miR-328-3p,hsa-miR-331-3p,hsa-miR-335-5p,hsa-miR-338-3p,hsa-miR-340-5p,hsa-miR-342-3p,hsa-miR-361-5p,hsa-miR-365a-3p,hsa-miR-374b-5p,hsa-miR-376a-3p,hsa-miR-376c-3p,hsa-miR-377-3p,hsa-miR-425-5p,hsa-miR-451a,hsa-miR-495-3p,hsa-miR-7-5p,hsa-miR-9-3p,hsa-miR-9-5p,hsa-miR-92a-3p,hsa-miR-92b-3p,hsa-miR-93-5p,hsa-miR-99a-5p,hsa-miR-99b-5p	2.08165e-14	1.01406e-12	Brain tissue	91	0.945055
Focal adhesion	213	164	88	hsa-let-7a-5p,hsa-let-7b-5p,hsa-let-7c-5p,hsa-let-7d-5p,hsa-let-7e-5p,hsa-let-7f-5p,hsa-let-7g-5p,hsa-let-7i-5p,hsa-miR-100-5p,hsa-miR-101-3p,hsa-miR-103a-3p,hsa-miR-107,hsa-miR-124-3p,hsa-miR-125a-5p,hsa-miR-125b-5p,hsa-miR-126-3p,hsa-miR-126-5p,hsa-miR-127-3p,hsa-miR-128-3p,hsa-miR-129-1-3p,hsa-miR-129-2-3p,hsa-miR-130a-3p,hsa-miR-132-3p,hsa-miR-136-5p,hsa-miR-138-5p,hsa-miR-139-5p,hsa-miR-143-3p,hsa-miR-145-5p,hsa-miR-149-5p,hsa-miR-153-3p,hsa-miR-15a-5p,hsa-miR-16-5p,hsa-miR-17-5p,hsa-miR-181a-5p,hsa-miR-181b-5p,hsa-miR-181c-5p,hsa-miR-181d-5p,hsa-miR-186-5p,hsa-miR-191-5p,hsa-miR-195-5p,hsa-miR-19a-3p,hsa-miR-19b-3p,hsa-miR-204-5p,hsa-miR-21-5p,hsa-miR-218-5p,hsa-miR-219a-2-3p,hsa-miR-22-3p,hsa-miR-221-3p,hsa-miR-222-3p,hsa-miR-223-3p,hsa-miR-23a-3p,hsa-miR-23b-3p,hsa-miR-24-3p,hsa-miR-26a-5p,hsa-miR-26b-5p,hsa-miR-27a-3p,hsa-miR-27b-3p,hsa-miR-29a-3p,hsa-miR-29b-3p,hsa-miR-29c-3p,hsa-miR-30a-5p,hsa-miR-30b-5p,hsa-miR-30c-5p,hsa-miR-30d-5p,hsa-miR-30e-5p,hsa-miR-328-3p,hsa-miR-331-3p,hsa-miR-335-5p,hsa-miR-338-3p,hsa-miR-340-5p,hsa-miR-342-3p,hsa-miR-361-5p,hsa-miR-365a-3p,hsa-miR-374b-5p,hsa-miR-376a-3p,hsa-miR-376c-3p,hsa-miR-377-3p,hsa-miR-425-5p,hsa-miR-451a,hsa-miR-495-3p,hsa-miR-7-5p,hsa-miR-9-3p,hsa-miR-9-5p,hsa-miR-92a-3p,hsa-miR-92b-3p,hsa-miR-93-5p,hsa-miR-99a-5p,hsa-miR-99b-5p	1.52638e-13	6.50619e-12	Brain tissue	91	0.967033
Colorectal cancer	88	78	85	hsa-let-7a-5p,hsa-let-7b-5p,hsa-let-7c-5p,hsa-let-7d-5p,hsa-let-7e-5p,hsa-let-7f-5p,hsa-let-7g-5p,hsa-let-7i-5p,hsa-miR-100-5p,hsa-miR-101-3p,hsa-miR-103a-3p,hsa-miR-107,hsa-miR-124-3p,hsa-miR-125a-5p,hsa-miR-125b-5p,hsa-miR-126-3p,hsa-miR-126-5p,hsa-miR-128-3p,hsa-miR-129-1-3p,hsa-miR-129-2-3p,hsa-miR-130a-3p,hsa-miR-132-3p,hsa-miR-136-5p,hsa-miR-138-5p,hsa-miR-139-5p,hsa-miR-143-3p,hsa-miR-145-5p,hsa-miR-149-5p,hsa-miR-153-3p,hsa-miR-15a-5p,hsa-miR-16-5p,hsa-miR-17-5p,hsa-miR-181a-5p,hsa-miR-181b-5p,hsa-miR-181c-5p,hsa-miR-181d-5p,hsa-miR-186-5p,hsa-miR-191-5p,hsa-miR-195-5p,hsa-miR-19a-3p,hsa-miR-19b-3p,hsa-miR-204-5p,hsa-miR-21-5p,hsa-miR-218-5p,hsa-miR-219a-2-3p,hsa-miR-22-3p,hsa-miR-221-3p,hsa-miR-222-3p,hsa-miR-23a-3p,hsa-miR-23b-3p,hsa-miR-24-3p,hsa-miR-26a-5p,hsa-miR-26b-5p,hsa-miR-27a-3p,hsa-miR-27b-3p,hsa-miR-29a-3p,hsa-miR-29b-3p,hsa-miR-29c-3p,hsa-miR-30a-5p,hsa-miR-30b-5p,hsa-miR-30c-5p,hsa-miR-30d-5p,hsa-miR-30e-5p,hsa-miR-328-3p,hsa-miR-331-3p,hsa-miR-335-5p,hsa-miR-338-3p,hsa-miR-340-5p,hsa-miR-342-3p,hsa-miR-361-5p,hsa-miR-365a-3p,hsa-miR-374b-5p,hsa-miR-376c-3p,hsa-miR-377-3p,hsa-miR-425-5p,hsa-miR-451a,hsa-miR-495-3p,hsa-miR-7-5p,hsa-miR-9-3p,hsa-miR-9-5p,hsa-miR-92a-3p,hsa-miR-92b-3p,hsa-miR-93-5p,hsa-miR-99a-5p,hsa-miR-99b-5p	5.60068e-13	2.12204e-11	Brain tissue	91	0.934066
Axon guidance	186	145	87	hsa-let-7a-5p,hsa-let-7b-5p,hsa-let-7c-5p,hsa-let-7d-5p,hsa-let-7e-5p,hsa-let-7f-5p,hsa-let-7g-5p,hsa-let-7i-5p,hsa-miR-100-5p,hsa-miR-101-3p,hsa-miR-103a-3p,hsa-miR-107,hsa-miR-124-3p,hsa-miR-125a-5p,hsa-miR-125b-5p,hsa-miR-126-3p,hsa-miR-126-5p,hsa-miR-127-3p,hsa-miR-128-3p,hsa-miR-129-1-3p,hsa-miR-129-2-3p,hsa-miR-130a-3p,hsa-miR-132-3p,hsa-miR-136-5p,hsa-miR-138-5p,hsa-miR-139-5p,hsa-miR-143-3p,hsa-miR-145-5p,hsa-miR-149-5p,hsa-miR-153-3p,hsa-miR-15a-5p,hsa-miR-16-5p,hsa-miR-17-5p,hsa-miR-181a-5p,hsa-miR-181b-5p,hsa-miR-181c-5p,hsa-miR-181d-5p,hsa-miR-186-5p,hsa-miR-191-5p,hsa-miR-195-5p,hsa-miR-19a-3p,hsa-miR-19b-3p,hsa-miR-204-5p,hsa-miR-21-5p,hsa-miR-218-5p,hsa-miR-219a-2-3p,hsa-miR-22-3p,hsa-miR-221-3p,hsa-miR-222-3p,hsa-miR-23a-3p,hsa-miR-23b-3p,hsa-miR-24-3p,hsa-miR-26a-5p,hsa-miR-26b-5p,hsa-miR-27a-3p,hsa-miR-27b-3p,hsa-miR-29a-3p,hsa-miR-29b-3p,hsa-miR-29c-3p,hsa-miR-30a-5p,hsa-miR-30b-5p,hsa-miR-30c-5p,hsa-miR-30d-5p,hsa-miR-30e-5p,hsa-miR-328-3p,hsa-miR-331-3p,hsa-miR-335-5p,hsa-miR-338-3p,hsa-miR-340-5p,hsa-miR-342-3p,hsa-miR-361-5p,hsa-miR-365a-3p,hsa-miR-374b-5p,hsa-miR-376a-3p,hsa-miR-376c-3p,hsa-miR-377-3p,hsa-miR-425-5p,hsa-miR-451a,hsa-miR-495-3p,hsa-miR-7-5p,hsa-miR-9-3p,hsa-miR-9-5p,hsa-miR-92a-3p,hsa-miR-92b-3p,hsa-miR-93-5p,hsa-miR-99a-5p,hsa-miR-99b-5p	7.00388e-13	2.38832e-11	Brain tissue	91	0.956044
Amyotrophic lateral sclerosis	408	284	88	hsa-let-7a-5p,hsa-let-7b-5p,hsa-let-7c-5p,hsa-let-7d-5p,hsa-let-7e-5p,hsa-let-7f-5p,hsa-let-7g-5p,hsa-let-7i-5p,hsa-miR-100-5p,hsa-miR-101-3p,hsa-miR-103a-3p,hsa-miR-107,hsa-miR-124-3p,hsa-miR-125a-5p,hsa-miR-125b-5p,hsa-miR-126-3p,hsa-miR-126-5p,hsa-miR-127-3p,hsa-miR-128-3p,hsa-miR-129-1-3p,hsa-miR-129-2-3p,hsa-miR-130a-3p,hsa-miR-132-3p,hsa-miR-136-5p,hsa-miR-138-5p,hsa-miR-139-5p,hsa-miR-143-3p,hsa-miR-145-5p,hsa-miR-149-5p,hsa-miR-153-3p,hsa-miR-15a-5p,hsa-miR-16-5p,hsa-miR-17-5p,hsa-miR-181a-5p,hsa-miR-181b-5p,hsa-miR-181c-5p,hsa-miR-181d-5p,hsa-miR-186-5p,hsa-miR-191-5p,hsa-miR-195-5p,hsa-miR-19a-3p,hsa-miR-19b-3p,hsa-miR-204-5p,hsa-miR-21-5p,hsa-miR-218-5p,hsa-miR-219a-2-3p,hsa-miR-22-3p,hsa-miR-221-3p,hsa-miR-222-3p,hsa-miR-223-3p,hsa-miR-23a-3p,hsa-miR-23b-3p,hsa-miR-24-3p,hsa-miR-26a-5p,hsa-miR-26b-5p,hsa-miR-27a-3p,hsa-miR-27b-3p,hsa-miR-29a-3p,hsa-miR-29b-3p,hsa-miR-29c-3p,hsa-miR-30a-5p,hsa-miR-30b-5p,hsa-miR-30c-5p,hsa-miR-30d-5p,hsa-miR-30e-5p,hsa-miR-328-3p,hsa-miR-331-3p,hsa-miR-335-5p,hsa-miR-338-3p,hsa-miR-340-5p,hsa-miR-342-3p,hsa-miR-361-5p,hsa-miR-365a-3p,hsa-miR-374b-5p,hsa-miR-376a-3p,hsa-miR-376c-3p,hsa-miR-377-3p,hsa-miR-425-5p,hsa-miR-451a,hsa-miR-495-3p,hsa-miR-7-5p,hsa-miR-9-3p,hsa-miR-9-5p,hsa-miR-92a-3p,hsa-miR-92b-3p,hsa-miR-93-5p,hsa-miR-99a-5p,hsa-miR-99b-5p	1.29306e-12	3.78456e-11	Brain tissue	91	0.967033
Pathways of neurodegeneration - multiple diseases	539	363	88	hsa-let-7a-5p,hsa-let-7b-5p,hsa-let-7c-5p,hsa-let-7d-5p,hsa-let-7e-5p,hsa-let-7f-5p,hsa-let-7g-5p,hsa-let-7i-5p,hsa-miR-100-5p,hsa-miR-101-3p,hsa-miR-103a-3p,hsa-miR-107,hsa-miR-124-3p,hsa-miR-125a-5p,hsa-miR-125b-5p,hsa-miR-126-3p,hsa-miR-126-5p,hsa-miR-127-3p,hsa-miR-128-3p,hsa-miR-129-1-3p,hsa-miR-129-2-3p,hsa-miR-130a-3p,hsa-miR-132-3p,hsa-miR-136-5p,hsa-miR-138-5p,hsa-miR-139-5p,hsa-miR-143-3p,hsa-miR-145-5p,hsa-miR-149-5p,hsa-miR-153-3p,hsa-miR-15a-5p,hsa-miR-16-5p,hsa-miR-17-5p,hsa-miR-181a-5p,hsa-miR-181b-5p,hsa-miR-181c-5p,hsa-miR-181d-5p,hsa-miR-186-5p,hsa-miR-191-5p,hsa-miR-195-5p,hsa-miR-19a-3p,hsa-miR-19b-3p,hsa-miR-204-5p,hsa-miR-21-5p,hsa-miR-218-5p,hsa-miR-219a-2-3p,hsa-miR-22-3p,hsa-miR-221-3p,hsa-miR-222-3p,hsa-miR-223-3p,hsa-miR-23a-3p,hsa-miR-23b-3p,hsa-miR-24-3p,hsa-miR-26a-5p,hsa-miR-26b-5p,hsa-miR-27a-3p,hsa-miR-27b-3p,hsa-miR-29a-3p,hsa-miR-29b-3p,hsa-miR-29c-3p,hsa-miR-30a-5p,hsa-miR-30b-5p,hsa-miR-30c-5p,hsa-miR-30d-5p,hsa-miR-30e-5p,hsa-miR-328-3p,hsa-miR-331-3p,hsa-miR-335-5p,hsa-miR-338-3p,hsa-miR-340-5p,hsa-miR-342-3p,hsa-miR-361-5p,hsa-miR-365a-3p,hsa-miR-374b-5p,hsa-miR-376a-3p,hsa-miR-376c-3p,hsa-miR-377-3p,hsa-miR-425-5p,hsa-miR-451a,hsa-miR-495-3p,hsa-miR-7-5p,hsa-miR-9-3p,hsa-miR-9-5p,hsa-miR-92a-3p,hsa-miR-92b-3p,hsa-miR-93-5p,hsa-miR-99a-5p,hsa-miR-99b-5p	1.33181e-12	3.78456e-11	Brain tissue	91	0.967033
EGFR tyrosine kinase inhibitor resistance	82	73	86	hsa-let-7a-5p,hsa-let-7b-5p,hsa-let-7c-5p,hsa-let-7d-5p,hsa-let-7e-5p,hsa-let-7f-5p,hsa-let-7g-5p,hsa-let-7i-5p,hsa-miR-100-5p,hsa-miR-101-3p,hsa-miR-103a-3p,hsa-miR-107,hsa-miR-124-3p,hsa-miR-125a-5p,hsa-miR-125b-5p,hsa-miR-126-3p,hsa-miR-126-5p,hsa-miR-128-3p,hsa-miR-129-1-3p,hsa-miR-129-2-3p,hsa-miR-130a-3p,hsa-miR-132-3p,hsa-miR-136-5p,hsa-miR-138-5p,hsa-miR-139-5p,hsa-miR-143-3p,hsa-miR-145-5p,hsa-miR-149-5p,hsa-miR-153-3p,hsa-miR-15a-5p,hsa-miR-16-5p,hsa-miR-17-5p,hsa-miR-181a-5p,hsa-miR-181b-5p,hsa-miR-181c-5p,hsa-miR-181d-5p,hsa-miR-186-5p,hsa-miR-191-5p,hsa-miR-195-5p,hsa-miR-19a-3p,hsa-miR-19b-3p,hsa-miR-204-5p,hsa-miR-21-5p,hsa-miR-218-5p,hsa-miR-219a-2-3p,hsa-miR-22-3p,hsa-miR-221-3p,hsa-miR-222-3p,hsa-miR-223-3p,hsa-miR-23a-3p,hsa-miR-23b-3p,hsa-miR-24-3p,hsa-miR-26a-5p,hsa-miR-26b-5p,hsa-miR-27a-3p,hsa-miR-27b-3p,hsa-miR-29a-3p,hsa-miR-29b-3p,hsa-miR-29c-3p,hsa-miR-30a-5p,hsa-miR-30b-5p,hsa-miR-30c-5p,hsa-miR-30d-5p,hsa-miR-30e-5p,hsa-miR-331-3p,hsa-miR-335-5p,hsa-miR-338-3p,hsa-miR-340-5p,hsa-miR-342-3p,hsa-miR-361-5p,hsa-miR-365a-3p,hsa-miR-374b-5p,hsa-miR-376a-3p,hsa-miR-376c-3p,hsa-miR-377-3p,hsa-miR-425-5p,hsa-miR-451a,hsa-miR-495-3p,hsa-miR-7-5p,hsa-miR-9-3p,hsa-miR-9-5p,hsa-miR-92a-3p,hsa-miR-92b-3p,hsa-miR-93-5p,hsa-miR-99a-5p,hsa-miR-99b-5p	1.90718e-12	5.00268e-11	Brain tissue	91	0.945055
Huntington disease	339	241	88	hsa-let-7a-5p,hsa-let-7b-5p,hsa-let-7c-5p,hsa-let-7d-5p,hsa-let-7e-5p,hsa-let-7f-5p,hsa-let-7g-5p,hsa-let-7i-5p,hsa-miR-100-5p,hsa-miR-101-3p,hsa-miR-103a-3p,hsa-miR-107,hsa-miR-124-3p,hsa-miR-125a-5p,hsa-miR-125b-5p,hsa-miR-126-3p,hsa-miR-126-5p,hsa-miR-127-3p,hsa-miR-128-3p,hsa-miR-129-1-3p,hsa-miR-129-2-3p,hsa-miR-130a-3p,hsa-miR-132-3p,hsa-miR-136-5p,hsa-miR-138-5p,hsa-miR-139-5p,hsa-miR-143-3p,hsa-miR-145-5p,hsa-miR-149-5p,hsa-miR-153-3p,hsa-miR-15a-5p,hsa-miR-16-5p,hsa-miR-17-5p,hsa-miR-181a-5p,hsa-miR-181b-5p,hsa-miR-181c-5p,hsa-miR-181d-5p,hsa-miR-186-5p,hsa-miR-191-5p,hsa-miR-195-5p,hsa-miR-19a-3p,hsa-miR-19b-3p,hsa-miR-204-5p,hsa-miR-21-5p,hsa-miR-218-5p,hsa-miR-219a-2-3p,hsa-miR-22-3p,hsa-miR-221-3p,hsa-miR-222-3p,hsa-miR-223-3p,hsa-miR-23a-3p,hsa-miR-23b-3p,hsa-miR-24-3p,hsa-miR-26a-5p,hsa-miR-26b-5p,hsa-miR-27a-3p,hsa-miR-27b-3p,hsa-miR-29a-3p,hsa-miR-29b-3p,hsa-miR-29c-3p,hsa-miR-30a-5p,hsa-miR-30b-5p,hsa-miR-30c-5p,hsa-miR-30d-5p,hsa-miR-30e-5p,hsa-miR-328-3p,hsa-miR-331-3p,hsa-miR-335-5p,hsa-miR-338-3p,hsa-miR-340-5p,hsa-miR-342-3p,hsa-miR-361-5p,hsa-miR-365a-3p,hsa-miR-374b-5p,hsa-miR-376a-3p,hsa-miR-376c-3p,hsa-miR-377-3p,hsa-miR-425-5p,hsa-miR-451a,hsa-miR-495-3p,hsa-miR-7-5p,hsa-miR-9-3p,hsa-miR-9-5p,hsa-miR-92a-3p,hsa-miR-92b-3p,hsa-miR-93-5p,hsa-miR-99a-5p,hsa-miR-99b-5p	2.12712e-12	5.18106e-11	Brain tissue	91	0.967033
Salmonella infection	277	202	88	hsa-let-7a-5p,hsa-let-7b-5p,hsa-let-7c-5p,hsa-let-7d-5p,hsa-let-7e-5p,hsa-let-7f-5p,hsa-let-7g-5p,hsa-let-7i-5p,hsa-miR-100-5p,hsa-miR-101-3p,hsa-miR-103a-3p,hsa-miR-107,hsa-miR-124-3p,hsa-miR-125a-5p,hsa-miR-125b-5p,hsa-miR-126-3p,hsa-miR-126-5p,hsa-miR-127-3p,hsa-miR-128-3p,hsa-miR-129-1-3p,hsa-miR-129-2-3p,hsa-miR-130a-3p,hsa-miR-132-3p,hsa-miR-136-5p,hsa-miR-138-5p,hsa-miR-139-5p,hsa-miR-143-3p,hsa-miR-145-5p,hsa-miR-149-5p,hsa-miR-153-3p,hsa-miR-15a-5p,hsa-miR-16-5p,hsa-miR-17-5p,hsa-miR-181a-5p,hsa-miR-181b-5p,hsa-miR-181c-5p,hsa-miR-181d-5p,hsa-miR-186-5p,hsa-miR-191-5p,hsa-miR-195-5p,hsa-miR-19a-3p,hsa-miR-19b-3p,hsa-miR-204-5p,hsa-miR-21-5p,hsa-miR-218-5p,hsa-miR-219a-2-3p,hsa-miR-22-3p,hsa-miR-221-3p,hsa-miR-222-3p,hsa-miR-223-3p,hsa-miR-23a-3p,hsa-miR-23b-3p,hsa-miR-24-3p,hsa-miR-26a-5p,hsa-miR-26b-5p,hsa-miR-27a-3p,hsa-miR-27b-3p,hsa-miR-29a-3p,hsa-miR-29b-3p,hsa-miR-29c-3p,hsa-miR-30a-5p,hsa-miR-30b-5p,hsa-miR-30c-5p,hsa-miR-30d-5p,hsa-miR-30e-5p,hsa-miR-328-3p,hsa-miR-331-3p,hsa-miR-335-5p,hsa-miR-338-3p,hsa-miR-340-5p,hsa-miR-342-3p,hsa-miR-361-5p,hsa-miR-365a-3p,hsa-miR-374b-5p,hsa-miR-376a-3p,hsa-miR-376c-3p,hsa-miR-377-3p,hsa-miR-425-5p,hsa-miR-451a,hsa-miR-495-3p,hsa-miR-7-5p,hsa-miR-9-3p,hsa-miR-9-5p,hsa-miR-92a-3p,hsa-miR-92b-3p,hsa-miR-93-5p,hsa-miR-99a-5p,hsa-miR-99b-5p	2.90156e-12	6.59621e-11	Brain tissue	91	0.967033
Thermogenesis	252	186	85	hsa-let-7a-5p,hsa-let-7b-5p,hsa-let-7c-5p,hsa-let-7d-5p,hsa-let-7e-5p,hsa-let-7f-5p,hsa-let-7g-5p,hsa-let-7i-5p,hsa-miR-100-5p,hsa-miR-101-3p,hsa-miR-103a-3p,hsa-miR-107,hsa-miR-124-3p,hsa-miR-125a-5p,hsa-miR-125b-5p,hsa-miR-126-3p,hsa-miR-126-5p,hsa-miR-128-3p,hsa-miR-129-2-3p,hsa-miR-130a-3p,hsa-miR-132-3p,hsa-miR-136-5p,hsa-miR-138-5p,hsa-miR-139-5p,hsa-miR-143-3p,hsa-miR-145-5p,hsa-miR-149-5p,hsa-miR-153-3p,hsa-miR-15a-5p,hsa-miR-16-5p,hsa-miR-17-5p,hsa-miR-181a-5p,hsa-miR-181b-5p,hsa-miR-181c-5p,hsa-miR-181d-5p,hsa-miR-186-5p,hsa-miR-191-5p,hsa-miR-195-5p,hsa-miR-19a-3p,hsa-miR-19b-3p,hsa-miR-204-5p,hsa-miR-21-5p,hsa-miR-218-5p,hsa-miR-22-3p,hsa-miR-221-3p,hsa-miR-222-3p,hsa-miR-223-3p,hsa-miR-23a-3p,hsa-miR-23b-3p,hsa-miR-24-3p,hsa-miR-26a-5p,hsa-miR-26b-5p,hsa-miR-27a-3p,hsa-miR-27b-3p,hsa-miR-29a-3p,hsa-miR-29b-3p,hsa-miR-29c-3p,hsa-miR-30a-5p,hsa-miR-30b-5p,hsa-miR-30c-5p,hsa-miR-30d-5p,hsa-miR-30e-5p,hsa-miR-328-3p,hsa-miR-331-3p,hsa-miR-335-5p,hsa-miR-338-3p,hsa-miR-340-5p,hsa-miR-342-3p,hsa-miR-361-5p,hsa-miR-365a-3p,hsa-miR-374b-5p,hsa-miR-376a-3p,hsa-miR-376c-3p,hsa-miR-377-3p,hsa-miR-425-5p,hsa-miR-451a,hsa-miR-495-3p,hsa-miR-7-5p,hsa-miR-9-3p,hsa-miR-9-5p,hsa-miR-92a-3p,hsa-miR-92b-3p,hsa-miR-93-5p,hsa-miR-99a-5p,hsa-miR-99b-5p	3.572e-12	7.61283e-11	Brain tissue	91	0.934066
Prostate cancer	101	86	87	hsa-let-7a-5p,hsa-let-7b-5p,hsa-let-7c-5p,hsa-let-7d-5p,hsa-let-7e-5p,hsa-let-7f-5p,hsa-let-7g-5p,hsa-let-7i-5p,hsa-miR-100-5p,hsa-miR-101-3p,hsa-miR-103a-3p,hsa-miR-107,hsa-miR-124-3p,hsa-miR-125a-5p,hsa-miR-125b-5p,hsa-miR-126-3p,hsa-miR-126-5p,hsa-miR-128-3p,hsa-miR-129-1-3p,hsa-miR-129-2-3p,hsa-miR-130a-3p,hsa-miR-132-3p,hsa-miR-136-5p,hsa-miR-138-5p,hsa-miR-139-5p,hsa-miR-143-3p,hsa-miR-145-5p,hsa-miR-149-5p,hsa-miR-153-3p,hsa-miR-15a-5p,hsa-miR-16-5p,hsa-miR-17-5p,hsa-miR-181a-5p,hsa-miR-181b-5p,hsa-miR-181c-5p,hsa-miR-181d-5p,hsa-miR-186-5p,hsa-miR-191-5p,hsa-miR-195-5p,hsa-miR-19a-3p,hsa-miR-19b-3p,hsa-miR-204-5p,hsa-miR-21-5p,hsa-miR-218-5p,hsa-miR-219a-2-3p,hsa-miR-22-3p,hsa-miR-221-3p,hsa-miR-222-3p,hsa-miR-223-3p,hsa-miR-23a-3p,hsa-miR-23b-3p,hsa-miR-24-3p,hsa-miR-26a-5p,hsa-miR-26b-5p,hsa-miR-27a-3p,hsa-miR-27b-3p,hsa-miR-29a-3p,hsa-miR-29b-3p,hsa-miR-29c-3p,hsa-miR-30a-5p,hsa-miR-30b-5p,hsa-miR-30c-5p,hsa-miR-30d-5p,hsa-miR-30e-5p,hsa-miR-328-3p,hsa-miR-331-3p,hsa-miR-335-5p,hsa-miR-338-3p,hsa-miR-340-5p,hsa-miR-342-3p,hsa-miR-361-5p,hsa-miR-365a-3p,hsa-miR-374b-5p,hsa-miR-376a-3p,hsa-miR-376c-3p,hsa-miR-377-3p,hsa-miR-425-5p,hsa-miR-451a,hsa-miR-495-3p,hsa-miR-7-5p,hsa-miR-9-3p,hsa-miR-9-5p,hsa-miR-92a-3p,hsa-miR-92b-3p,hsa-miR-93-5p,hsa-miR-99a-5p,hsa-miR-99b-5p	5.46556e-12	1.09633e-10	Brain tissue	91	0.956044
Parkinson disease	282	204	87	hsa-let-7a-5p,hsa-let-7b-5p,hsa-let-7c-5p,hsa-let-7d-5p,hsa-let-7e-5p,hsa-let-7f-5p,hsa-let-7g-5p,hsa-let-7i-5p,hsa-miR-100-5p,hsa-miR-101-3p,hsa-miR-103a-3p,hsa-miR-107,hsa-miR-124-3p,hsa-miR-125a-5p,hsa-miR-125b-5p,hsa-miR-126-3p,hsa-miR-126-5p,hsa-miR-127-3p,hsa-miR-128-3p,hsa-miR-129-1-3p,hsa-miR-129-2-3p,hsa-miR-130a-3p,hsa-miR-132-3p,hsa-miR-136-5p,hsa-miR-138-5p,hsa-miR-139-5p,hsa-miR-143-3p,hsa-miR-145-5p,hsa-miR-149-5p,hsa-miR-153-3p,hsa-miR-15a-5p,hsa-miR-16-5p,hsa-miR-17-5p,hsa-miR-181a-5p,hsa-miR-181b-5p,hsa-miR-181c-5p,hsa-miR-181d-5p,hsa-miR-186-5p,hsa-miR-191-5p,hsa-miR-195-5p,hsa-miR-19a-3p,hsa-miR-19b-3p,hsa-miR-204-5p,hsa-miR-21-5p,hsa-miR-218-5p,hsa-miR-22-3p,hsa-miR-221-3p,hsa-miR-222-3p,hsa-miR-223-3p,hsa-miR-23a-3p,hsa-miR-23b-3p,hsa-miR-24-3p,hsa-miR-26a-5p,hsa-miR-26b-5p,hsa-miR-27a-3p,hsa-miR-27b-3p,hsa-miR-29a-3p,hsa-miR-29b-3p,hsa-miR-29c-3p,hsa-miR-30a-5p,hsa-miR-30b-5p,hsa-miR-30c-5p,hsa-miR-30d-5p,hsa-miR-30e-5p,hsa-miR-328-3p,hsa-miR-331-3p,hsa-miR-335-5p,hsa-miR-338-3p,hsa-miR-340-5p,hsa-miR-342-3p,hsa-miR-361-5p,hsa-miR-365a-3p,hsa-miR-374b-5p,hsa-miR-376a-3p,hsa-miR-376c-3p,hsa-miR-377-3p,hsa-miR-425-5p,hsa-miR-451a,hsa-miR-495-3p,hsa-miR-7-5p,hsa-miR-9-3p,hsa-miR-9-5p,hsa-miR-92a-3p,hsa-miR-92b-3p,hsa-miR-93-5p,hsa-miR-99a-5p,hsa-miR-99b-5p	8.01956e-12	1.51926e-10	Brain tissue	91	0.956044
Chronic myeloid leukemia	79	70	85	hsa-let-7a-5p,hsa-let-7b-5p,hsa-let-7c-5p,hsa-let-7d-5p,hsa-let-7e-5p,hsa-let-7f-5p,hsa-let-7g-5p,hsa-let-7i-5p,hsa-miR-100-5p,hsa-miR-101-3p,hsa-miR-103a-3p,hsa-miR-107,hsa-miR-124-3p,hsa-miR-125a-5p,hsa-miR-125b-5p,hsa-miR-126-3p,hsa-miR-126-5p,hsa-miR-128-3p,hsa-miR-129-1-3p,hsa-miR-129-2-3p,hsa-miR-130a-3p,hsa-miR-132-3p,hsa-miR-136-5p,hsa-miR-138-5p,hsa-miR-139-5p,hsa-miR-143-3p,hsa-miR-145-5p,hsa-miR-149-5p,hsa-miR-153-3p,hsa-miR-15a-5p,hsa-miR-16-5p,hsa-miR-17-5p,hsa-miR-181a-5p,hsa-miR-181b-5p,hsa-miR-181c-5p,hsa-miR-181d-5p,hsa-miR-186-5p,hsa-miR-191-5p,hsa-miR-195-5p,hsa-miR-19a-3p,hsa-miR-19b-3p,hsa-miR-204-5p,hsa-miR-21-5p,hsa-miR-218-5p,hsa-miR-219a-2-3p,hsa-miR-22-3p,hsa-miR-221-3p,hsa-miR-222-3p,hsa-miR-223-3p,hsa-miR-23a-3p,hsa-miR-23b-3p,hsa-miR-24-3p,hsa-miR-26a-5p,hsa-miR-26b-5p,hsa-miR-27a-3p,hsa-miR-27b-3p,hsa-miR-29a-3p,hsa-miR-29b-3p,hsa-miR-29c-3p,hsa-miR-30a-5p,hsa-miR-30b-5p,hsa-miR-30c-5p,hsa-miR-30d-5p,hsa-miR-30e-5p,hsa-miR-328-3p,hsa-miR-331-3p,hsa-miR-335-5p,hsa-miR-338-3p,hsa-miR-340-5p,hsa-miR-342-3p,hsa-miR-361-5p,hsa-miR-365a-3p,hsa-miR-374b-5p,hsa-miR-376c-3p,hsa-miR-377-3p,hsa-miR-425-5p,hsa-miR-451a,hsa-miR-495-3p,hsa-miR-7-5p,hsa-miR-9-3p,hsa-miR-9-5p,hsa-miR-92a-3p,hsa-miR-92b-3p,hsa-miR-93-5p,hsa-miR-99a-5p	9.30599e-12	1.67018e-10	Brain tissue	91	0.934066
Pancreatic cancer	78	69	86	hsa-let-7a-5p,hsa-let-7b-5p,hsa-let-7c-5p,hsa-let-7d-5p,hsa-let-7e-5p,hsa-let-7f-5p,hsa-let-7g-5p,hsa-let-7i-5p,hsa-miR-100-5p,hsa-miR-101-3p,hsa-miR-103a-3p,hsa-miR-107,hsa-miR-124-3p,hsa-miR-125a-5p,hsa-miR-125b-5p,hsa-miR-126-3p,hsa-miR-126-5p,hsa-miR-128-3p,hsa-miR-129-1-3p,hsa-miR-129-2-3p,hsa-miR-130a-3p,hsa-miR-132-3p,hsa-miR-136-5p,hsa-miR-138-5p,hsa-miR-139-5p,hsa-miR-143-3p,hsa-miR-145-5p,hsa-miR-149-5p,hsa-miR-153-3p,hsa-miR-15a-5p,hsa-miR-16-5p,hsa-miR-17-5p,hsa-miR-181a-5p,hsa-miR-181b-5p,hsa-miR-181c-5p,hsa-miR-181d-5p,hsa-miR-186-5p,hsa-miR-191-5p,hsa-miR-195-5p,hsa-miR-19a-3p,hsa-miR-19b-3p,hsa-miR-204-5p,hsa-miR-21-5p,hsa-miR-218-5p,hsa-miR-219a-2-3p,hsa-miR-22-3p,hsa-miR-221-3p,hsa-miR-222-3p,hsa-miR-223-3p,hsa-miR-23a-3p,hsa-miR-23b-3p,hsa-miR-24-3p,hsa-miR-26a-5p,hsa-miR-26b-5p,hsa-miR-27a-3p,hsa-miR-27b-3p,hsa-miR-29a-3p,hsa-miR-29b-3p,hsa-miR-29c-3p,hsa-miR-30a-5p,hsa-miR-30b-5p,hsa-miR-30c-5p,hsa-miR-30d-5p,hsa-miR-30e-5p,hsa-miR-328-3p,hsa-miR-331-3p,hsa-miR-335-5p,hsa-miR-338-3p,hsa-miR-340-5p,hsa-miR-342-3p,hsa-miR-361-5p,hsa-miR-365a-3p,hsa-miR-374b-5p,hsa-miR-376c-3p,hsa-miR-377-3p,hsa-miR-425-5p,hsa-miR-451a,hsa-miR-495-3p,hsa-miR-7-5p,hsa-miR-9-3p,hsa-miR-9-5p,hsa-miR-92a-3p,hsa-miR-92b-3p,hsa-miR-93-5p,hsa-miR-99a-5p,hsa-miR-99b-5p	1.57333e-11	2.68252e-10	Brain tissue	91	0.945055
Protein processing in endoplasmic reticulum	194	147	88	hsa-let-7a-5p,hsa-let-7b-5p,hsa-let-7c-5p,hsa-let-7d-5p,hsa-let-7e-5p,hsa-let-7f-5p,hsa-let-7g-5p,hsa-let-7i-5p,hsa-miR-100-5p,hsa-miR-101-3p,hsa-miR-103a-3p,hsa-miR-107,hsa-miR-124-3p,hsa-miR-125a-5p,hsa-miR-125b-5p,hsa-miR-126-3p,hsa-miR-126-5p,hsa-miR-127-3p,hsa-miR-128-3p,hsa-miR-129-1-3p,hsa-miR-129-2-3p,hsa-miR-130a-3p,hsa-miR-132-3p,hsa-miR-136-5p,hsa-miR-138-5p,hsa-miR-139-5p,hsa-miR-143-3p,hsa-miR-145-5p,hsa-miR-149-5p,hsa-miR-153-3p,hsa-miR-15a-5p,hsa-miR-16-5p,hsa-miR-17-5p,hsa-miR-181a-5p,hsa-miR-181b-5p,hsa-miR-181c-5p,hsa-miR-181d-5p,hsa-miR-186-5p,hsa-miR-191-5p,hsa-miR-195-5p,hsa-miR-19a-3p,hsa-miR-19b-3p,hsa-miR-204-5p,hsa-miR-21-5p,hsa-miR-218-5p,hsa-miR-219a-2-3p,hsa-miR-22-3p,hsa-miR-221-3p,hsa-miR-222-3p,hsa-miR-223-3p,hsa-miR-23a-3p,hsa-miR-23b-3p,hsa-miR-24-3p,hsa-miR-26a-5p,hsa-miR-26b-5p,hsa-miR-27a-3p,hsa-miR-27b-3p,hsa-miR-29a-3p,hsa-miR-29b-3p,hsa-miR-29c-3p,hsa-miR-30a-5p,hsa-miR-30b-5p,hsa-miR-30c-5p,hsa-miR-30d-5p,hsa-miR-30e-5p,hsa-miR-328-3p,hsa-miR-331-3p,hsa-miR-335-5p,hsa-miR-338-3p,hsa-miR-340-5p,hsa-miR-342-3p,hsa-miR-361-5p,hsa-miR-365a-3p,hsa-miR-374b-5p,hsa-miR-376a-3p,hsa-miR-376c-3p,hsa-miR-377-3p,hsa-miR-425-5p,hsa-miR-451a,hsa-miR-495-3p,hsa-miR-7-5p,hsa-miR-9-3p,hsa-miR-9-5p,hsa-miR-92a-3p,hsa-miR-92b-3p,hsa-miR-93-5p,hsa-miR-99a-5p,hsa-miR-99b-5p	2.4952e-11	4.05173e-10	Brain tissue	91	0.967033
FoxO signaling pathway	139	110	87	hsa-let-7a-5p,hsa-let-7b-5p,hsa-let-7c-5p,hsa-let-7d-5p,hsa-let-7e-5p,hsa-let-7f-5p,hsa-let-7g-5p,hsa-let-7i-5p,hsa-miR-100-5p,hsa-miR-101-3p,hsa-miR-103a-3p,hsa-miR-107,hsa-miR-124-3p,hsa-miR-125a-5p,hsa-miR-125b-5p,hsa-miR-126-3p,hsa-miR-126-5p,hsa-miR-128-3p,hsa-miR-129-1-3p,hsa-miR-129-2-3p,hsa-miR-130a-3p,hsa-miR-132-3p,hsa-miR-136-5p,hsa-miR-138-5p,hsa-miR-139-5p,hsa-miR-143-3p,hsa-miR-145-5p,hsa-miR-149-5p,hsa-miR-153-3p,hsa-miR-15a-5p,hsa-miR-16-5p,hsa-miR-17-5p,hsa-miR-181a-5p,hsa-miR-181b-5p,hsa-miR-181c-5p,hsa-miR-181d-5p,hsa-miR-186-5p,hsa-miR-191-5p,hsa-miR-195-5p,hsa-miR-19a-3p,hsa-miR-19b-3p,hsa-miR-204-5p,hsa-miR-21-5p,hsa-miR-218-5p,hsa-miR-219a-2-3p,hsa-miR-22-3p,hsa-miR-221-3p,hsa-miR-222-3p,hsa-miR-223-3p,hsa-miR-23a-3p,hsa-miR-23b-3p,hsa-miR-24-3p,hsa-miR-26a-5p,hsa-miR-26b-5p,hsa-miR-27a-3p,hsa-miR-27b-3p,hsa-miR-29a-3p,hsa-miR-29b-3p,hsa-miR-29c-3p,hsa-miR-30a-5p,hsa-miR-30b-5p,hsa-miR-30c-5p,hsa-miR-30d-5p,hsa-miR-30e-5p,hsa-miR-328-3p,hsa-miR-331-3p,hsa-miR-335-5p,hsa-miR-338-3p,hsa-miR-340-5p,hsa-miR-342-3p,hsa-miR-361-5p,hsa-miR-365a-3p,hsa-miR-374b-5p,hsa-miR-376a-3p,hsa-miR-376c-3p,hsa-miR-377-3p,hsa-miR-425-5p,hsa-miR-451a,hsa-miR-495-3p,hsa-miR-7-5p,hsa-miR-9-3p,hsa-miR-9-5p,hsa-miR-92a-3p,hsa-miR-92b-3p,hsa-miR-93-5p,hsa-miR-99a-5p,hsa-miR-99b-5p	8.11574e-11	1.25794e-09	Brain tissue	91	0.956044
Alzheimer disease	426	289	88	hsa-let-7a-5p,hsa-let-7b-5p,hsa-let-7c-5p,hsa-let-7d-5p,hsa-let-7e-5p,hsa-let-7f-5p,hsa-let-7g-5p,hsa-let-7i-5p,hsa-miR-100-5p,hsa-miR-101-3p,hsa-miR-103a-3p,hsa-miR-107,hsa-miR-124-3p,hsa-miR-125a-5p,hsa-miR-125b-5p,hsa-miR-126-3p,hsa-miR-126-5p,hsa-miR-127-3p,hsa-miR-128-3p,hsa-miR-129-1-3p,hsa-miR-129-2-3p,hsa-miR-130a-3p,hsa-miR-132-3p,hsa-miR-136-5p,hsa-miR-138-5p,hsa-miR-139-5p,hsa-miR-143-3p,hsa-miR-145-5p,hsa-miR-149-5p,hsa-miR-153-3p,hsa-miR-15a-5p,hsa-miR-16-5p,hsa-miR-17-5p,hsa-miR-181a-5p,hsa-miR-181b-5p,hsa-miR-181c-5p,hsa-miR-181d-5p,hsa-miR-186-5p,hsa-miR-191-5p,hsa-miR-195-5p,hsa-miR-19a-3p,hsa-miR-19b-3p,hsa-miR-204-5p,hsa-miR-21-5p,hsa-miR-218-5p,hsa-miR-219a-2-3p,hsa-miR-22-3p,hsa-miR-221-3p,hsa-miR-222-3p,hsa-miR-223-3p,hsa-miR-23a-3p,hsa-miR-23b-3p,hsa-miR-24-3p,hsa-miR-26a-5p,hsa-miR-26b-5p,hsa-miR-27a-3p,hsa-miR-27b-3p,hsa-miR-29a-3p,hsa-miR-29b-3p,hsa-miR-29c-3p,hsa-miR-30a-5p,hsa-miR-30b-5p,hsa-miR-30c-5p,hsa-miR-30d-5p,hsa-miR-30e-5p,hsa-miR-328-3p,hsa-miR-331-3p,hsa-miR-335-5p,hsa-miR-338-3p,hsa-miR-340-5p,hsa-miR-342-3p,hsa-miR-361-5p,hsa-miR-365a-3p,hsa-miR-374b-5p,hsa-miR-376a-3p,hsa-miR-376c-3p,hsa-miR-377-3p,hsa-miR-425-5p,hsa-miR-451a,hsa-miR-495-3p,hsa-miR-7-5p,hsa-miR-9-3p,hsa-miR-9-5p,hsa-miR-92a-3p,hsa-miR-92b-3p,hsa-miR-93-5p,hsa-miR-99a-5p,hsa-miR-99b-5p	8.62928e-11	1.27938e-09	Brain tissue	91	0.967033
ErbB signaling pathway	86	73	85	hsa-let-7a-5p,hsa-let-7b-5p,hsa-let-7c-5p,hsa-let-7d-5p,hsa-let-7e-5p,hsa-let-7f-5p,hsa-let-7g-5p,hsa-let-7i-5p,hsa-miR-100-5p,hsa-miR-101-3p,hsa-miR-103a-3p,hsa-miR-107,hsa-miR-124-3p,hsa-miR-125a-5p,hsa-miR-125b-5p,hsa-miR-126-3p,hsa-miR-126-5p,hsa-miR-127-3p,hsa-miR-128-3p,hsa-miR-129-1-3p,hsa-miR-129-2-3p,hsa-miR-130a-3p,hsa-miR-132-3p,hsa-miR-136-5p,hsa-miR-138-5p,hsa-miR-139-5p,hsa-miR-143-3p,hsa-miR-145-5p,hsa-miR-149-5p,hsa-miR-153-3p,hsa-miR-15a-5p,hsa-miR-16-5p,hsa-miR-17-5p,hsa-miR-181a-5p,hsa-miR-181b-5p,hsa-miR-181c-5p,hsa-miR-181d-5p,hsa-miR-186-5p,hsa-miR-191-5p,hsa-miR-195-5p,hsa-miR-19a-3p,hsa-miR-19b-3p,hsa-miR-204-5p,hsa-miR-21-5p,hsa-miR-218-5p,hsa-miR-219a-2-3p,hsa-miR-22-3p,hsa-miR-221-3p,hsa-miR-222-3p,hsa-miR-23a-3p,hsa-miR-23b-3p,hsa-miR-24-3p,hsa-miR-26a-5p,hsa-miR-26b-5p,hsa-miR-27a-3p,hsa-miR-27b-3p,hsa-miR-29a-3p,hsa-miR-29b-3p,hsa-miR-29c-3p,hsa-miR-30a-5p,hsa-miR-30b-5p,hsa-miR-30c-5p,hsa-miR-30d-5p,hsa-miR-30e-5p,hsa-miR-328-3p,hsa-miR-331-3p,hsa-miR-335-5p,hsa-miR-338-3p,hsa-miR-340-5p,hsa-miR-342-3p,hsa-miR-361-5p,hsa-miR-365a-3p,hsa-miR-374b-5p,hsa-miR-376c-3p,hsa-miR-377-3p,hsa-miR-425-5p,hsa-miR-451a,hsa-miR-495-3p,hsa-miR-7-5p,hsa-miR-9-3p,hsa-miR-9-5p,hsa-miR-92a-3p,hsa-miR-92b-3p,hsa-miR-93-5p,hsa-miR-99a-5p	3.08729e-10	4.38652e-09	Brain tissue	91	0.934066
p53 signaling pathway	75	65	83	hsa-let-7a-5p,hsa-let-7b-5p,hsa-let-7c-5p,hsa-let-7d-5p,hsa-let-7e-5p,hsa-let-7f-5p,hsa-let-7g-5p,hsa-let-7i-5p,hsa-miR-100-5p,hsa-miR-101-3p,hsa-miR-103a-3p,hsa-miR-107,hsa-miR-124-3p,hsa-miR-125a-5p,hsa-miR-125b-5p,hsa-miR-126-3p,hsa-miR-126-5p,hsa-miR-127-3p,hsa-miR-128-3p,hsa-miR-130a-3p,hsa-miR-132-3p,hsa-miR-136-5p,hsa-miR-138-5p,hsa-miR-139-5p,hsa-miR-143-3p,hsa-miR-145-5p,hsa-miR-149-5p,hsa-miR-153-3p,hsa-miR-15a-5p,hsa-miR-16-5p,hsa-miR-17-5p,hsa-miR-181a-5p,hsa-miR-181b-5p,hsa-miR-181c-5p,hsa-miR-181d-5p,hsa-miR-186-5p,hsa-miR-191-5p,hsa-miR-195-5p,hsa-miR-19a-3p,hsa-miR-19b-3p,hsa-miR-204-5p,hsa-miR-21-5p,hsa-miR-218-5p,hsa-miR-219a-2-3p,hsa-miR-22-3p,hsa-miR-221-3p,hsa-miR-222-3p,hsa-miR-23a-3p,hsa-miR-23b-3p,hsa-miR-24-3p,hsa-miR-26a-5p,hsa-miR-26b-5p,hsa-miR-27a-3p,hsa-miR-27b-3p,hsa-miR-29a-3p,hsa-miR-29b-3p,hsa-miR-29c-3p,hsa-miR-30a-5p,hsa-miR-30b-5p,hsa-miR-30c-5p,hsa-miR-30d-5p,hsa-miR-30e-5p,hsa-miR-328-3p,hsa-miR-331-3p,hsa-miR-335-5p,hsa-miR-338-3p,hsa-miR-340-5p,hsa-miR-342-3p,hsa-miR-361-5p,hsa-miR-365a-3p,hsa-miR-374b-5p,hsa-miR-376c-3p,hsa-miR-377-3p,hsa-miR-425-5p,hsa-miR-495-3p,hsa-miR-7-5p,hsa-miR-9-3p,hsa-miR-9-5p,hsa-miR-92a-3p,hsa-miR-92b-3p,hsa-miR-93-5p,hsa-miR-99a-5p,hsa-miR-99b-5p	4.5844e-10	6.25312e-09	Brain tissue	91	0.912088
Spinocerebellar ataxia	145	112	86	hsa-let-7a-5p,hsa-let-7b-5p,hsa-let-7c-5p,hsa-let-7d-5p,hsa-let-7e-5p,hsa-let-7f-5p,hsa-let-7g-5p,hsa-let-7i-5p,hsa-miR-100-5p,hsa-miR-101-3p,hsa-miR-103a-3p,hsa-miR-107,hsa-miR-124-3p,hsa-miR-125a-5p,hsa-miR-125b-5p,hsa-miR-126-3p,hsa-miR-126-5p,hsa-miR-128-3p,hsa-miR-129-1-3p,hsa-miR-129-2-3p,hsa-miR-130a-3p,hsa-miR-132-3p,hsa-miR-136-5p,hsa-miR-138-5p,hsa-miR-139-5p,hsa-miR-143-3p,hsa-miR-145-5p,hsa-miR-149-5p,hsa-miR-153-3p,hsa-miR-15a-5p,hsa-miR-16-5p,hsa-miR-17-5p,hsa-miR-181a-5p,hsa-miR-181b-5p,hsa-miR-181c-5p,hsa-miR-181d-5p,hsa-miR-186-5p,hsa-miR-191-5p,hsa-miR-195-5p,hsa-miR-19a-3p,hsa-miR-19b-3p,hsa-miR-204-5p,hsa-miR-21-5p,hsa-miR-218-5p,hsa-miR-219a-2-3p,hsa-miR-22-3p,hsa-miR-221-3p,hsa-miR-222-3p,hsa-miR-23a-3p,hsa-miR-23b-3p,hsa-miR-24-3p,hsa-miR-26a-5p,hsa-miR-26b-5p,hsa-miR-27a-3p,hsa-miR-27b-3p,hsa-miR-29a-3p,hsa-miR-29b-3p,hsa-miR-29c-3p,hsa-miR-30a-5p,hsa-miR-30b-5p,hsa-miR-30c-5p,hsa-miR-30d-5p,hsa-miR-30e-5p,hsa-miR-328-3p,hsa-miR-331-3p,hsa-miR-335-5p,hsa-miR-338-3p,hsa-miR-340-5p,hsa-miR-342-3p,hsa-miR-361-5p,hsa-miR-365a-3p,hsa-miR-374b-5p,hsa-miR-376a-3p,hsa-miR-376c-3p,hsa-miR-377-3p,hsa-miR-425-5p,hsa-miR-451a,hsa-miR-495-3p,hsa-miR-7-5p,hsa-miR-9-3p,hsa-miR-9-5p,hsa-miR-92a-3p,hsa-miR-92b-3p,hsa-miR-93-5p,hsa-miR-99a-5p,hsa-miR-99b-5p	8.21209e-10	1.07705e-08	Brain tissue	91	0.945055
Neurotrophin signaling pathway	124	98	87	hsa-let-7a-5p,hsa-let-7b-5p,hsa-let-7c-5p,hsa-let-7d-5p,hsa-let-7e-5p,hsa-let-7f-5p,hsa-let-7g-5p,hsa-let-7i-5p,hsa-miR-100-5p,hsa-miR-101-3p,hsa-miR-103a-3p,hsa-miR-107,hsa-miR-124-3p,hsa-miR-125a-5p,hsa-miR-125b-5p,hsa-miR-126-3p,hsa-miR-126-5p,hsa-miR-128-3p,hsa-miR-129-1-3p,hsa-miR-129-2-3p,hsa-miR-130a-3p,hsa-miR-132-3p,hsa-miR-136-5p,hsa-miR-138-5p,hsa-miR-139-5p,hsa-miR-143-3p,hsa-miR-145-5p,hsa-miR-149-5p,hsa-miR-153-3p,hsa-miR-15a-5p,hsa-miR-16-5p,hsa-miR-17-5p,hsa-miR-181a-5p,hsa-miR-181b-5p,hsa-miR-181c-5p,hsa-miR-181d-5p,hsa-miR-186-5p,hsa-miR-191-5p,hsa-miR-195-5p,hsa-miR-19a-3p,hsa-miR-19b-3p,hsa-miR-204-5p,hsa-miR-21-5p,hsa-miR-218-5p,hsa-miR-219a-2-3p,hsa-miR-22-3p,hsa-miR-221-3p,hsa-miR-222-3p,hsa-miR-223-3p,hsa-miR-23a-3p,hsa-miR-23b-3p,hsa-miR-24-3p,hsa-miR-26a-5p,hsa-miR-26b-5p,hsa-miR-27a-3p,hsa-miR-27b-3p,hsa-miR-29a-3p,hsa-miR-29b-3p,hsa-miR-29c-3p,hsa-miR-30a-5p,hsa-miR-30b-5p,hsa-miR-30c-5p,hsa-miR-30d-5p,hsa-miR-30e-5p,hsa-miR-328-3p,hsa-miR-331-3p,hsa-miR-335-5p,hsa-miR-338-3p,hsa-miR-340-5p,hsa-miR-342-3p,hsa-miR-361-5p,hsa-miR-365a-3p,hsa-miR-374b-5p,hsa-miR-376a-3p,hsa-miR-376c-3p,hsa-miR-377-3p,hsa-miR-425-5p,hsa-miR-451a,hsa-miR-495-3p,hsa-miR-7-5p,hsa-miR-9-3p,hsa-miR-9-5p,hsa-miR-92a-3p,hsa-miR-92b-3p,hsa-miR-93-5p,hsa-miR-99a-5p,hsa-miR-99b-5p	1.00829e-09	1.22796e-08	Brain tissue	91	0.956044
HIF-1 signaling pathway	112	90	87	hsa-let-7a-5p,hsa-let-7b-5p,hsa-let-7c-5p,hsa-let-7d-5p,hsa-let-7e-5p,hsa-let-7f-5p,hsa-let-7g-5p,hsa-let-7i-5p,hsa-miR-100-5p,hsa-miR-101-3p,hsa-miR-103a-3p,hsa-miR-107,hsa-miR-124-3p,hsa-miR-125a-5p,hsa-miR-125b-5p,hsa-miR-126-3p,hsa-miR-126-5p,hsa-miR-128-3p,hsa-miR-129-1-3p,hsa-miR-129-2-3p,hsa-miR-130a-3p,hsa-miR-132-3p,hsa-miR-136-5p,hsa-miR-138-5p,hsa-miR-139-5p,hsa-miR-143-3p,hsa-miR-145-5p,hsa-miR-149-5p,hsa-miR-153-3p,hsa-miR-15a-5p,hsa-miR-16-5p,hsa-miR-17-5p,hsa-miR-181a-5p,hsa-miR-181b-5p,hsa-miR-181c-5p,hsa-miR-181d-5p,hsa-miR-186-5p,hsa-miR-191-5p,hsa-miR-195-5p,hsa-miR-19a-3p,hsa-miR-19b-3p,hsa-miR-204-5p,hsa-miR-21-5p,hsa-miR-218-5p,hsa-miR-219a-2-3p,hsa-miR-22-3p,hsa-miR-221-3p,hsa-miR-222-3p,hsa-miR-223-3p,hsa-miR-23a-3p,hsa-miR-23b-3p,hsa-miR-24-3p,hsa-miR-26a-5p,hsa-miR-26b-5p,hsa-miR-27a-3p,hsa-miR-27b-3p,hsa-miR-29a-3p,hsa-miR-29b-3p,hsa-miR-29c-3p,hsa-miR-30a-5p,hsa-miR-30b-5p,hsa-miR-30c-5p,hsa-miR-30d-5p,hsa-miR-30e-5p,hsa-miR-328-3p,hsa-miR-331-3p,hsa-miR-335-5p,hsa-miR-338-3p,hsa-miR-340-5p,hsa-miR-342-3p,hsa-miR-361-5p,hsa-miR-365a-3p,hsa-miR-374b-5p,hsa-miR-376a-3p,hsa-miR-376c-3p,hsa-miR-377-3p,hsa-miR-425-5p,hsa-miR-451a,hsa-miR-495-3p,hsa-miR-7-5p,hsa-miR-9-3p,hsa-miR-9-5p,hsa-miR-92a-3p,hsa-miR-92b-3p,hsa-miR-93-5p,hsa-miR-99a-5p,hsa-miR-99b-5p	9.93314e-10	1.22796e-08	Brain tissue	91	0.956044
Hepatocellular carcinoma	177	132	87	hsa-let-7a-5p,hsa-let-7b-5p,hsa-let-7c-5p,hsa-let-7d-5p,hsa-let-7e-5p,hsa-let-7f-5p,hsa-let-7g-5p,hsa-let-7i-5p,hsa-miR-100-5p,hsa-miR-101-3p,hsa-miR-103a-3p,hsa-miR-107,hsa-miR-124-3p,hsa-miR-125a-5p,hsa-miR-125b-5p,hsa-miR-126-3p,hsa-miR-126-5p,hsa-miR-127-3p,hsa-miR-128-3p,hsa-miR-129-1-3p,hsa-miR-129-2-3p,hsa-miR-130a-3p,hsa-miR-132-3p,hsa-miR-136-5p,hsa-miR-138-5p,hsa-miR-139-5p,hsa-miR-143-3p,hsa-miR-145-5p,hsa-miR-149-5p,hsa-miR-153-3p,hsa-miR-15a-5p,hsa-miR-16-5p,hsa-miR-17-5p,hsa-miR-181a-5p,hsa-miR-181b-5p,hsa-miR-181c-5p,hsa-miR-181d-5p,hsa-miR-186-5p,hsa-miR-191-5p,hsa-miR-195-5p,hsa-miR-19a-3p,hsa-miR-19b-3p,hsa-miR-204-5p,hsa-miR-21-5p,hsa-miR-218-5p,hsa-miR-219a-2-3p,hsa-miR-22-3p,hsa-miR-221-3p,hsa-miR-222-3p,hsa-miR-223-3p,hsa-miR-23a-3p,hsa-miR-23b-3p,hsa-miR-24-3p,hsa-miR-26a-5p,hsa-miR-26b-5p,hsa-miR-27a-3p,hsa-miR-27b-3p,hsa-miR-29a-3p,hsa-miR-29b-3p,hsa-miR-29c-3p,hsa-miR-30a-5p,hsa-miR-30b-5p,hsa-miR-30c-5p,hsa-miR-30d-5p,hsa-miR-30e-5p,hsa-miR-328-3p,hsa-miR-331-3p,hsa-miR-335-5p,hsa-miR-338-3p,hsa-miR-340-5p,hsa-miR-342-3p,hsa-miR-361-5p,hsa-miR-365a-3p,hsa-miR-374b-5p,hsa-miR-376c-3p,hsa-miR-377-3p,hsa-miR-425-5p,hsa-miR-451a,hsa-miR-495-3p,hsa-miR-7-5p,hsa-miR-9-3p,hsa-miR-9-5p,hsa-miR-92a-3p,hsa-miR-92b-3p,hsa-miR-93-5p,hsa-miR-99a-5p,hsa-miR-99b-5p	1.63689e-09	1.92476e-08	Brain tissue	91	0.956044
Rap1 signaling pathway	214	155	88	hsa-let-7a-5p,hsa-let-7b-5p,hsa-let-7c-5p,hsa-let-7d-5p,hsa-let-7e-5p,hsa-let-7f-5p,hsa-let-7g-5p,hsa-let-7i-5p,hsa-miR-100-5p,hsa-miR-101-3p,hsa-miR-103a-3p,hsa-miR-107,hsa-miR-124-3p,hsa-miR-125a-5p,hsa-miR-125b-5p,hsa-miR-126-3p,hsa-miR-126-5p,hsa-miR-127-3p,hsa-miR-128-3p,hsa-miR-129-1-3p,hsa-miR-129-2-3p,hsa-miR-130a-3p,hsa-miR-132-3p,hsa-miR-136-5p,hsa-miR-138-5p,hsa-miR-139-5p,hsa-miR-143-3p,hsa-miR-145-5p,hsa-miR-149-5p,hsa-miR-153-3p,hsa-miR-15a-5p,hsa-miR-16-5p,hsa-miR-17-5p,hsa-miR-181a-5p,hsa-miR-181b-5p,hsa-miR-181c-5p,hsa-miR-181d-5p,hsa-miR-186-5p,hsa-miR-191-5p,hsa-miR-195-5p,hsa-miR-19a-3p,hsa-miR-19b-3p,hsa-miR-204-5p,hsa-miR-21-5p,hsa-miR-218-5p,hsa-miR-219a-2-3p,hsa-miR-22-3p,hsa-miR-221-3p,hsa-miR-222-3p,hsa-miR-223-3p,hsa-miR-23a-3p,hsa-miR-23b-3p,hsa-miR-24-3p,hsa-miR-26a-5p,hsa-miR-26b-5p,hsa-miR-27a-3p,hsa-miR-27b-3p,hsa-miR-29a-3p,hsa-miR-29b-3p,hsa-miR-29c-3p,hsa-miR-30a-5p,hsa-miR-30b-5p,hsa-miR-30c-5p,hsa-miR-30d-5p,hsa-miR-30e-5p,hsa-miR-328-3p,hsa-miR-331-3p,hsa-miR-335-5p,hsa-miR-338-3p,hsa-miR-340-5p,hsa-miR-342-3p,hsa-miR-361-5p,hsa-miR-365a-3p,hsa-miR-374b-5p,hsa-miR-376a-3p,hsa-miR-376c-3p,hsa-miR-377-3p,hsa-miR-425-5p,hsa-miR-451a,hsa-miR-495-3p,hsa-miR-7-5p,hsa-miR-9-3p,hsa-miR-9-5p,hsa-miR-92a-3p,hsa-miR-92b-3p,hsa-miR-93-5p,hsa-miR-99a-5p,hsa-miR-99b-5p	2.34042e-09	2.66028e-08	Brain tissue	91	0.967033
MAPK signaling pathway	329	224	87	hsa-let-7a-5p,hsa-let-7b-5p,hsa-let-7c-5p,hsa-let-7d-5p,hsa-let-7e-5p,hsa-let-7f-5p,hsa-let-7g-5p,hsa-let-7i-5p,hsa-miR-100-5p,hsa-miR-101-3p,hsa-miR-103a-3p,hsa-miR-107,hsa-miR-124-3p,hsa-miR-125a-5p,hsa-miR-125b-5p,hsa-miR-126-3p,hsa-miR-126-5p,hsa-miR-127-3p,hsa-miR-128-3p,hsa-miR-129-1-3p,hsa-miR-129-2-3p,hsa-miR-130a-3p,hsa-miR-132-3p,hsa-miR-136-5p,hsa-miR-138-5p,hsa-miR-139-5p,hsa-miR-143-3p,hsa-miR-145-5p,hsa-miR-149-5p,hsa-miR-153-3p,hsa-miR-15a-5p,hsa-miR-16-5p,hsa-miR-17-5p,hsa-miR-181a-5p,hsa-miR-181b-5p,hsa-miR-181c-5p,hsa-miR-181d-5p,hsa-miR-186-5p,hsa-miR-191-5p,hsa-miR-195-5p,hsa-miR-19a-3p,hsa-miR-19b-3p,hsa-miR-204-5p,hsa-miR-21-5p,hsa-miR-218-5p,hsa-miR-219a-2-3p,hsa-miR-22-3p,hsa-miR-221-3p,hsa-miR-222-3p,hsa-miR-223-3p,hsa-miR-23a-3p,hsa-miR-23b-3p,hsa-miR-24-3p,hsa-miR-26a-5p,hsa-miR-26b-5p,hsa-miR-27a-3p,hsa-miR-27b-3p,hsa-miR-29a-3p,hsa-miR-29b-3p,hsa-miR-29c-3p,hsa-miR-30a-5p,hsa-miR-30b-5p,hsa-miR-30c-5p,hsa-miR-30d-5p,hsa-miR-30e-5p,hsa-miR-328-3p,hsa-miR-331-3p,hsa-miR-335-5p,hsa-miR-338-3p,hsa-miR-340-5p,hsa-miR-342-3p,hsa-miR-361-5p,hsa-miR-365a-3p,hsa-miR-374b-5p,hsa-miR-376c-3p,hsa-miR-377-3p,hsa-miR-425-5p,hsa-miR-451a,hsa-miR-495-3p,hsa-miR-7-5p,hsa-miR-9-3p,hsa-miR-9-5p,hsa-miR-92a-3p,hsa-miR-92b-3p,hsa-miR-93-5p,hsa-miR-99a-5p,hsa-miR-99b-5p	7.54897e-09	8.30387e-08	Brain tissue	91	0.956044
Small cell lung cancer	100	80	87	hsa-let-7a-5p,hsa-let-7b-5p,hsa-let-7c-5p,hsa-let-7d-5p,hsa-let-7e-5p,hsa-let-7f-5p,hsa-let-7g-5p,hsa-let-7i-5p,hsa-miR-100-5p,hsa-miR-101-3p,hsa-miR-103a-3p,hsa-miR-107,hsa-miR-124-3p,hsa-miR-125a-5p,hsa-miR-125b-5p,hsa-miR-126-3p,hsa-miR-126-5p,hsa-miR-127-3p,hsa-miR-128-3p,hsa-miR-129-1-3p,hsa-miR-129-2-3p,hsa-miR-130a-3p,hsa-miR-132-3p,hsa-miR-136-5p,hsa-miR-138-5p,hsa-miR-139-5p,hsa-miR-143-3p,hsa-miR-145-5p,hsa-miR-149-5p,hsa-miR-153-3p,hsa-miR-15a-5p,hsa-miR-16-5p,hsa-miR-17-5p,hsa-miR-181a-5p,hsa-miR-181b-5p,hsa-miR-181c-5p,hsa-miR-181d-5p,hsa-miR-186-5p,hsa-miR-191-5p,hsa-miR-195-5p,hsa-miR-19a-3p,hsa-miR-19b-3p,hsa-miR-204-5p,hsa-miR-21-5p,hsa-miR-218-5p,hsa-miR-219a-2-3p,hsa-miR-22-3p,hsa-miR-221-3p,hsa-miR-222-3p,hsa-miR-223-3p,hsa-miR-23a-3p,hsa-miR-23b-3p,hsa-miR-24-3p,hsa-miR-26a-5p,hsa-miR-26b-5p,hsa-miR-27a-3p,hsa-miR-27b-3p,hsa-miR-29a-3p,hsa-miR-29b-3p,hsa-miR-29c-3p,hsa-miR-30a-5p,hsa-miR-30b-5p,hsa-miR-30c-5p,hsa-miR-30d-5p,hsa-miR-30e-5p,hsa-miR-328-3p,hsa-miR-331-3p,hsa-miR-335-5p,hsa-miR-338-3p,hsa-miR-340-5p,hsa-miR-342-3p,hsa-miR-361-5p,hsa-miR-365a-3p,hsa-miR-374b-5p,hsa-miR-376c-3p,hsa-miR-377-3p,hsa-miR-425-5p,hsa-miR-451a,hsa-miR-495-3p,hsa-miR-7-5p,hsa-miR-9-3p,hsa-miR-9-5p,hsa-miR-92a-3p,hsa-miR-92b-3p,hsa-miR-93-5p,hsa-miR-99a-5p,hsa-miR-99b-5p	1.26026e-08	1.34296e-07	Brain tissue	91	0.956044
Thyroid hormone signaling pathway	137	104	87	hsa-let-7a-5p,hsa-let-7b-5p,hsa-let-7c-5p,hsa-let-7d-5p,hsa-let-7e-5p,hsa-let-7f-5p,hsa-let-7g-5p,hsa-let-7i-5p,hsa-miR-100-5p,hsa-miR-101-3p,hsa-miR-103a-3p,hsa-miR-107,hsa-miR-124-3p,hsa-miR-125a-5p,hsa-miR-125b-5p,hsa-miR-126-3p,hsa-miR-126-5p,hsa-miR-127-3p,hsa-miR-128-3p,hsa-miR-129-1-3p,hsa-miR-129-2-3p,hsa-miR-130a-3p,hsa-miR-132-3p,hsa-miR-136-5p,hsa-miR-138-5p,hsa-miR-139-5p,hsa-miR-143-3p,hsa-miR-145-5p,hsa-miR-149-5p,hsa-miR-153-3p,hsa-miR-15a-5p,hsa-miR-16-5p,hsa-miR-17-5p,hsa-miR-181a-5p,hsa-miR-181b-5p,hsa-miR-181c-5p,hsa-miR-181d-5p,hsa-miR-186-5p,hsa-miR-191-5p,hsa-miR-195-5p,hsa-miR-19a-3p,hsa-miR-19b-3p,hsa-miR-204-5p,hsa-miR-21-5p,hsa-miR-218-5p,hsa-miR-219a-2-3p,hsa-miR-22-3p,hsa-miR-221-3p,hsa-miR-222-3p,hsa-miR-223-3p,hsa-miR-23a-3p,hsa-miR-23b-3p,hsa-miR-24-3p,hsa-miR-26a-5p,hsa-miR-26b-5p,hsa-miR-27a-3p,hsa-miR-27b-3p,hsa-miR-29a-3p,hsa-miR-29b-3p,hsa-miR-29c-3p,hsa-miR-30a-5p,hsa-miR-30b-5p,hsa-miR-30c-5p,hsa-miR-30d-5p,hsa-miR-30e-5p,hsa-miR-328-3p,hsa-miR-331-3p,hsa-miR-335-5p,hsa-miR-338-3p,hsa-miR-340-5p,hsa-miR-342-3p,hsa-miR-361-5p,hsa-miR-365a-3p,hsa-miR-374b-5p,hsa-miR-376a-3p,hsa-miR-376c-3p,hsa-miR-377-3p,hsa-miR-425-5p,hsa-miR-451a,hsa-miR-495-3p,hsa-miR-7-5p,hsa-miR-9-3p,hsa-miR-9-5p,hsa-miR-92a-3p,hsa-miR-92b-3p,hsa-miR-93-5p,hsa-miR-99a-5p	1.76977e-08	1.82876e-07	Brain tissue	91	0.956044
Metabolic pathways	1634	964	88	hsa-let-7a-5p,hsa-let-7b-5p,hsa-let-7c-5p,hsa-let-7d-5p,hsa-let-7e-5p,hsa-let-7f-5p,hsa-let-7g-5p,hsa-let-7i-5p,hsa-miR-100-5p,hsa-miR-101-3p,hsa-miR-103a-3p,hsa-miR-107,hsa-miR-124-3p,hsa-miR-125a-5p,hsa-miR-125b-5p,hsa-miR-126-3p,hsa-miR-126-5p,hsa-miR-127-3p,hsa-miR-128-3p,hsa-miR-129-1-3p,hsa-miR-129-2-3p,hsa-miR-130a-3p,hsa-miR-132-3p,hsa-miR-136-5p,hsa-miR-138-5p,hsa-miR-139-5p,hsa-miR-143-3p,hsa-miR-145-5p,hsa-miR-149-5p,hsa-miR-153-3p,hsa-miR-15a-5p,hsa-miR-16-5p,hsa-miR-17-5p,hsa-miR-181a-5p,hsa-miR-181b-5p,hsa-miR-181c-5p,hsa-miR-181d-5p,hsa-miR-186-5p,hsa-miR-191-5p,hsa-miR-195-5p,hsa-miR-19a-3p,hsa-miR-19b-3p,hsa-miR-204-5p,hsa-miR-21-5p,hsa-miR-218-5p,hsa-miR-219a-2-3p,hsa-miR-22-3p,hsa-miR-221-3p,hsa-miR-222-3p,hsa-miR-223-3p,hsa-miR-23a-3p,hsa-miR-23b-3p,hsa-miR-24-3p,hsa-miR-26a-5p,hsa-miR-26b-5p,hsa-miR-27a-3p,hsa-miR-27b-3p,hsa-miR-29a-3p,hsa-miR-29b-3p,hsa-miR-29c-3p,hsa-miR-30a-5p,hsa-miR-30b-5p,hsa-miR-30c-5p,hsa-miR-30d-5p,hsa-miR-30e-5p,hsa-miR-328-3p,hsa-miR-331-3p,hsa-miR-335-5p,hsa-miR-338-3p,hsa-miR-340-5p,hsa-miR-342-3p,hsa-miR-361-5p,hsa-miR-365a-3p,hsa-miR-374b-5p,hsa-miR-376a-3p,hsa-miR-376c-3p,hsa-miR-377-3p,hsa-miR-425-5p,hsa-miR-451a,hsa-miR-495-3p,hsa-miR-7-5p,hsa-miR-9-3p,hsa-miR-9-5p,hsa-miR-92a-3p,hsa-miR-92b-3p,hsa-miR-93-5p,hsa-miR-99a-5p,hsa-miR-99b-5p	2.02398e-08	2.02993e-07	Brain tissue	91	0.967033
Hepatitis B	177	129	88	hsa-let-7a-5p,hsa-let-7b-5p,hsa-let-7c-5p,hsa-let-7d-5p,hsa-let-7e-5p,hsa-let-7f-5p,hsa-let-7g-5p,hsa-let-7i-5p,hsa-miR-100-5p,hsa-miR-101-3p,hsa-miR-103a-3p,hsa-miR-107,hsa-miR-124-3p,hsa-miR-125a-5p,hsa-miR-125b-5p,hsa-miR-126-3p,hsa-miR-126-5p,hsa-miR-127-3p,hsa-miR-128-3p,hsa-miR-129-1-3p,hsa-miR-129-2-3p,hsa-miR-130a-3p,hsa-miR-132-3p,hsa-miR-136-5p,hsa-miR-138-5p,hsa-miR-139-5p,hsa-miR-143-3p,hsa-miR-145-5p,hsa-miR-149-5p,hsa-miR-153-3p,hsa-miR-15a-5p,hsa-miR-16-5p,hsa-miR-17-5p,hsa-miR-181a-5p,hsa-miR-181b-5p,hsa-miR-181c-5p,hsa-miR-181d-5p,hsa-miR-186-5p,hsa-miR-191-5p,hsa-miR-195-5p,hsa-miR-19a-3p,hsa-miR-19b-3p,hsa-miR-204-5p,hsa-miR-21-5p,hsa-miR-218-5p,hsa-miR-219a-2-3p,hsa-miR-22-3p,hsa-miR-221-3p,hsa-miR-222-3p,hsa-miR-223-3p,hsa-miR-23a-3p,hsa-miR-23b-3p,hsa-miR-24-3p,hsa-miR-26a-5p,hsa-miR-26b-5p,hsa-miR-27a-3p,hsa-miR-27b-3p,hsa-miR-29a-3p,hsa-miR-29b-3p,hsa-miR-29c-3p,hsa-miR-30a-5p,hsa-miR-30b-5p,hsa-miR-30c-5p,hsa-miR-30d-5p,hsa-miR-30e-5p,hsa-miR-328-3p,hsa-miR-331-3p,hsa-miR-335-5p,hsa-miR-338-3p,hsa-miR-340-5p,hsa-miR-342-3p,hsa-miR-361-5p,hsa-miR-365a-3p,hsa-miR-374b-5p,hsa-miR-376a-3p,hsa-miR-376c-3p,hsa-miR-377-3p,hsa-miR-425-5p,hsa-miR-451a,hsa-miR-495-3p,hsa-miR-7-5p,hsa-miR-9-3p,hsa-miR-9-5p,hsa-miR-92a-3p,hsa-miR-92b-3p,hsa-miR-93-5p,hsa-miR-99a-5p,hsa-miR-99b-5p	2.7972e-08	2.57796e-07	Brain tissue	91	0.967033
Non-alcoholic fatty liver disease	177	129	87	hsa-let-7a-5p,hsa-let-7b-5p,hsa-let-7c-5p,hsa-let-7d-5p,hsa-let-7e-5p,hsa-let-7f-5p,hsa-let-7g-5p,hsa-let-7i-5p,hsa-miR-100-5p,hsa-miR-101-3p,hsa-miR-103a-3p,hsa-miR-107,hsa-miR-124-3p,hsa-miR-125a-5p,hsa-miR-125b-5p,hsa-miR-126-3p,hsa-miR-126-5p,hsa-miR-128-3p,hsa-miR-129-1-3p,hsa-miR-129-2-3p,hsa-miR-130a-3p,hsa-miR-132-3p,hsa-miR-136-5p,hsa-miR-138-5p,hsa-miR-139-5p,hsa-miR-143-3p,hsa-miR-145-5p,hsa-miR-149-5p,hsa-miR-153-3p,hsa-miR-15a-5p,hsa-miR-16-5p,hsa-miR-17-5p,hsa-miR-181a-5p,hsa-miR-181b-5p,hsa-miR-181c-5p,hsa-miR-181d-5p,hsa-miR-186-5p,hsa-miR-191-5p,hsa-miR-195-5p,hsa-miR-19a-3p,hsa-miR-19b-3p,hsa-miR-204-5p,hsa-miR-21-5p,hsa-miR-218-5p,hsa-miR-219a-2-3p,hsa-miR-22-3p,hsa-miR-221-3p,hsa-miR-222-3p,hsa-miR-223-3p,hsa-miR-23a-3p,hsa-miR-23b-3p,hsa-miR-24-3p,hsa-miR-26a-5p,hsa-miR-26b-5p,hsa-miR-27a-3p,hsa-miR-27b-3p,hsa-miR-29a-3p,hsa-miR-29b-3p,hsa-miR-29c-3p,hsa-miR-30a-5p,hsa-miR-30b-5p,hsa-miR-30c-5p,hsa-miR-30d-5p,hsa-miR-30e-5p,hsa-miR-328-3p,hsa-miR-331-3p,hsa-miR-335-5p,hsa-miR-338-3p,hsa-miR-340-5p,hsa-miR-342-3p,hsa-miR-361-5p,hsa-miR-365a-3p,hsa-miR-374b-5p,hsa-miR-376a-3p,hsa-miR-376c-3p,hsa-miR-377-3p,hsa-miR-425-5p,hsa-miR-451a,hsa-miR-495-3p,hsa-miR-7-5p,hsa-miR-9-3p,hsa-miR-9-5p,hsa-miR-92a-3p,hsa-miR-92b-3p,hsa-miR-93-5p,hsa-miR-99a-5p,hsa-miR-99b-5p	2.7972e-08	2.57796e-07	Brain tissue	91	0.956044
Yersinia infection	147	110	88	hsa-let-7a-5p,hsa-let-7b-5p,hsa-let-7c-5p,hsa-let-7d-5p,hsa-let-7e-5p,hsa-let-7f-5p,hsa-let-7g-5p,hsa-let-7i-5p,hsa-miR-100-5p,hsa-miR-101-3p,hsa-miR-103a-3p,hsa-miR-107,hsa-miR-124-3p,hsa-miR-125a-5p,hsa-miR-125b-5p,hsa-miR-126-3p,hsa-miR-126-5p,hsa-miR-127-3p,hsa-miR-128-3p,hsa-miR-129-1-3p,hsa-miR-129-2-3p,hsa-miR-130a-3p,hsa-miR-132-3p,hsa-miR-136-5p,hsa-miR-138-5p,hsa-miR-139-5p,hsa-miR-143-3p,hsa-miR-145-5p,hsa-miR-149-5p,hsa-miR-153-3p,hsa-miR-15a-5p,hsa-miR-16-5p,hsa-miR-17-5p,hsa-miR-181a-5p,hsa-miR-181b-5p,hsa-miR-181c-5p,hsa-miR-181d-5p,hsa-miR-186-5p,hsa-miR-191-5p,hsa-miR-195-5p,hsa-miR-19a-3p,hsa-miR-19b-3p,hsa-miR-204-5p,hsa-miR-21-5p,hsa-miR-218-5p,hsa-miR-219a-2-3p,hsa-miR-22-3p,hsa-miR-221-3p,hsa-miR-222-3p,hsa-miR-223-3p,hsa-miR-23a-3p,hsa-miR-23b-3p,hsa-miR-24-3p,hsa-miR-26a-5p,hsa-miR-26b-5p,hsa-miR-27a-3p,hsa-miR-27b-3p,hsa-miR-29a-3p,hsa-miR-29b-3p,hsa-miR-29c-3p,hsa-miR-30a-5p,hsa-miR-30b-5p,hsa-miR-30c-5p,hsa-miR-30d-5p,hsa-miR-30e-5p,hsa-miR-328-3p,hsa-miR-331-3p,hsa-miR-335-5p,hsa-miR-338-3p,hsa-miR-340-5p,hsa-miR-342-3p,hsa-miR-361-5p,hsa-miR-365a-3p,hsa-miR-374b-5p,hsa-miR-376a-3p,hsa-miR-376c-3p,hsa-miR-377-3p,hsa-miR-425-5p,hsa-miR-451a,hsa-miR-495-3p,hsa-miR-7-5p,hsa-miR-9-3p,hsa-miR-9-5p,hsa-miR-92a-3p,hsa-miR-92b-3p,hsa-miR-93-5p,hsa-miR-99a-5p,hsa-miR-99b-5p	2.74455e-08	2.57796e-07	Brain tissue	91	0.967033
AMPK signaling pathway	130	99	87	hsa-let-7a-5p,hsa-let-7b-5p,hsa-let-7c-5p,hsa-let-7d-5p,hsa-let-7e-5p,hsa-let-7f-5p,hsa-let-7g-5p,hsa-let-7i-5p,hsa-miR-100-5p,hsa-miR-101-3p,hsa-miR-103a-3p,hsa-miR-107,hsa-miR-124-3p,hsa-miR-125a-5p,hsa-miR-125b-5p,hsa-miR-126-3p,hsa-miR-126-5p,hsa-miR-127-3p,hsa-miR-128-3p,hsa-miR-129-1-3p,hsa-miR-129-2-3p,hsa-miR-130a-3p,hsa-miR-132-3p,hsa-miR-136-5p,hsa-miR-138-5p,hsa-miR-139-5p,hsa-miR-143-3p,hsa-miR-145-5p,hsa-miR-149-5p,hsa-miR-153-3p,hsa-miR-15a-5p,hsa-miR-16-5p,hsa-miR-17-5p,hsa-miR-181a-5p,hsa-miR-181b-5p,hsa-miR-181c-5p,hsa-miR-181d-5p,hsa-miR-186-5p,hsa-miR-195-5p,hsa-miR-19a-3p,hsa-miR-19b-3p,hsa-miR-204-5p,hsa-miR-21-5p,hsa-miR-218-5p,hsa-miR-219a-2-3p,hsa-miR-22-3p,hsa-miR-221-3p,hsa-miR-222-3p,hsa-miR-223-3p,hsa-miR-23a-3p,hsa-miR-23b-3p,hsa-miR-24-3p,hsa-miR-26a-5p,hsa-miR-26b-5p,hsa-miR-27a-3p,hsa-miR-27b-3p,hsa-miR-29a-3p,hsa-miR-29b-3p,hsa-miR-29c-3p,hsa-miR-30a-5p,hsa-miR-30b-5p,hsa-miR-30c-5p,hsa-miR-30d-5p,hsa-miR-30e-5p,hsa-miR-328-3p,hsa-miR-331-3p,hsa-miR-335-5p,hsa-miR-338-3p,hsa-miR-340-5p,hsa-miR-342-3p,hsa-miR-361-5p,hsa-miR-365a-3p,hsa-miR-374b-5p,hsa-miR-376a-3p,hsa-miR-376c-3p,hsa-miR-377-3p,hsa-miR-425-5p,hsa-miR-451a,hsa-miR-495-3p,hsa-miR-7-5p,hsa-miR-9-3p,hsa-miR-9-5p,hsa-miR-92a-3p,hsa-miR-92b-3p,hsa-miR-93-5p,hsa-miR-99a-5p,hsa-miR-99b-5p	2.93591e-08	2.63459e-07	Brain tissue	91	0.956044
Regulation of actin cytoskeleton	224	158	87	hsa-let-7a-5p,hsa-let-7b-5p,hsa-let-7c-5p,hsa-let-7d-5p,hsa-let-7e-5p,hsa-let-7f-5p,hsa-let-7g-5p,hsa-let-7i-5p,hsa-miR-100-5p,hsa-miR-101-3p,hsa-miR-103a-3p,hsa-miR-107,hsa-miR-124-3p,hsa-miR-125a-5p,hsa-miR-125b-5p,hsa-miR-126-3p,hsa-miR-126-5p,hsa-miR-127-3p,hsa-miR-128-3p,hsa-miR-129-1-3p,hsa-miR-129-2-3p,hsa-miR-130a-3p,hsa-miR-132-3p,hsa-miR-136-5p,hsa-miR-138-5p,hsa-miR-139-5p,hsa-miR-143-3p,hsa-miR-145-5p,hsa-miR-149-5p,hsa-miR-153-3p,hsa-miR-15a-5p,hsa-miR-16-5p,hsa-miR-17-5p,hsa-miR-181a-5p,hsa-miR-181b-5p,hsa-miR-181c-5p,hsa-miR-181d-5p,hsa-miR-186-5p,hsa-miR-191-5p,hsa-miR-195-5p,hsa-miR-19a-3p,hsa-miR-19b-3p,hsa-miR-204-5p,hsa-miR-21-5p,hsa-miR-218-5p,hsa-miR-219a-2-3p,hsa-miR-22-3p,hsa-miR-221-3p,hsa-miR-222-3p,hsa-miR-23a-3p,hsa-miR-23b-3p,hsa-miR-24-3p,hsa-miR-26a-5p,hsa-miR-26b-5p,hsa-miR-27a-3p,hsa-miR-27b-3p,hsa-miR-29a-3p,hsa-miR-29b-3p,hsa-miR-29c-3p,hsa-miR-30a-5p,hsa-miR-30b-5p,hsa-miR-30c-5p,hsa-miR-30d-5p,hsa-miR-30e-5p,hsa-miR-328-3p,hsa-miR-331-3p,hsa-miR-335-5p,hsa-miR-338-3p,hsa-miR-340-5p,hsa-miR-342-3p,hsa-miR-361-5p,hsa-miR-365a-3p,hsa-miR-374b-5p,hsa-miR-376a-3p,hsa-miR-376c-3p,hsa-miR-377-3p,hsa-miR-425-5p,hsa-miR-451a,hsa-miR-495-3p,hsa-miR-7-5p,hsa-miR-9-3p,hsa-miR-9-5p,hsa-miR-92a-3p,hsa-miR-92b-3p,hsa-miR-93-5p,hsa-miR-99a-5p,hsa-miR-99b-5p	3.42205e-08	2.9921e-07	Brain tissue	91	0.956044
Fluid shear stress and atherosclerosis	149	110	88	hsa-let-7a-5p,hsa-let-7b-5p,hsa-let-7c-5p,hsa-let-7d-5p,hsa-let-7e-5p,hsa-let-7f-5p,hsa-let-7g-5p,hsa-let-7i-5p,hsa-miR-100-5p,hsa-miR-101-3p,hsa-miR-103a-3p,hsa-miR-107,hsa-miR-124-3p,hsa-miR-125a-5p,hsa-miR-125b-5p,hsa-miR-126-3p,hsa-miR-126-5p,hsa-miR-127-3p,hsa-miR-128-3p,hsa-miR-129-1-3p,hsa-miR-129-2-3p,hsa-miR-130a-3p,hsa-miR-132-3p,hsa-miR-136-5p,hsa-miR-138-5p,hsa-miR-139-5p,hsa-miR-143-3p,hsa-miR-145-5p,hsa-miR-149-5p,hsa-miR-153-3p,hsa-miR-15a-5p,hsa-miR-16-5p,hsa-miR-17-5p,hsa-miR-181a-5p,hsa-miR-181b-5p,hsa-miR-181c-5p,hsa-miR-181d-5p,hsa-miR-186-5p,hsa-miR-191-5p,hsa-miR-195-5p,hsa-miR-19a-3p,hsa-miR-19b-3p,hsa-miR-204-5p,hsa-miR-21-5p,hsa-miR-218-5p,hsa-miR-219a-2-3p,hsa-miR-22-3p,hsa-miR-221-3p,hsa-miR-222-3p,hsa-miR-223-3p,hsa-miR-23a-3p,hsa-miR-23b-3p,hsa-miR-24-3p,hsa-miR-26a-5p,hsa-miR-26b-5p,hsa-miR-27a-3p,hsa-miR-27b-3p,hsa-miR-29a-3p,hsa-miR-29b-3p,hsa-miR-29c-3p,hsa-miR-30a-5p,hsa-miR-30b-5p,hsa-miR-30c-5p,hsa-miR-30d-5p,hsa-miR-30e-5p,hsa-miR-328-3p,hsa-miR-331-3p,hsa-miR-335-5p,hsa-miR-338-3p,hsa-miR-340-5p,hsa-miR-342-3p,hsa-miR-361-5p,hsa-miR-365a-3p,hsa-miR-374b-5p,hsa-miR-376a-3p,hsa-miR-376c-3p,hsa-miR-377-3p,hsa-miR-425-5p,hsa-miR-451a,hsa-miR-495-3p,hsa-miR-7-5p,hsa-miR-9-3p,hsa-miR-9-5p,hsa-miR-92a-3p,hsa-miR-92b-3p,hsa-miR-93-5p,hsa-miR-99a-5p,hsa-miR-99b-5p	9.51019e-08	8.10744e-07	Brain tissue	91	0.967033
Bacterial invasion of epithelial cells	80	65	86	hsa-let-7a-5p,hsa-let-7b-5p,hsa-let-7c-5p,hsa-let-7d-5p,hsa-let-7e-5p,hsa-let-7f-5p,hsa-let-7g-5p,hsa-let-7i-5p,hsa-miR-100-5p,hsa-miR-101-3p,hsa-miR-103a-3p,hsa-miR-107,hsa-miR-124-3p,hsa-miR-125a-5p,hsa-miR-125b-5p,hsa-miR-126-3p,hsa-miR-126-5p,hsa-miR-128-3p,hsa-miR-129-1-3p,hsa-miR-129-2-3p,hsa-miR-130a-3p,hsa-miR-132-3p,hsa-miR-136-5p,hsa-miR-138-5p,hsa-miR-139-5p,hsa-miR-143-3p,hsa-miR-145-5p,hsa-miR-149-5p,hsa-miR-153-3p,hsa-miR-15a-5p,hsa-miR-16-5p,hsa-miR-17-5p,hsa-miR-181a-5p,hsa-miR-181b-5p,hsa-miR-181c-5p,hsa-miR-181d-5p,hsa-miR-186-5p,hsa-miR-191-5p,hsa-miR-195-5p,hsa-miR-19a-3p,hsa-miR-19b-3p,hsa-miR-204-5p,hsa-miR-21-5p,hsa-miR-218-5p,hsa-miR-219a-2-3p,hsa-miR-22-3p,hsa-miR-221-3p,hsa-miR-222-3p,hsa-miR-23a-3p,hsa-miR-23b-3p,hsa-miR-24-3p,hsa-miR-26a-5p,hsa-miR-26b-5p,hsa-miR-27a-3p,hsa-miR-27b-3p,hsa-miR-29a-3p,hsa-miR-29b-3p,hsa-miR-29c-3p,hsa-miR-30a-5p,hsa-miR-30b-5p,hsa-miR-30c-5p,hsa-miR-30d-5p,hsa-miR-30e-5p,hsa-miR-328-3p,hsa-miR-331-3p,hsa-miR-335-5p,hsa-miR-338-3p,hsa-miR-340-5p,hsa-miR-342-3p,hsa-miR-361-5p,hsa-miR-365a-3p,hsa-miR-374b-5p,hsa-miR-376a-3p,hsa-miR-376c-3p,hsa-miR-377-3p,hsa-miR-425-5p,hsa-miR-451a,hsa-miR-495-3p,hsa-miR-7-5p,hsa-miR-9-3p,hsa-miR-9-5p,hsa-miR-92a-3p,hsa-miR-92b-3p,hsa-miR-93-5p,hsa-miR-99a-5p,hsa-miR-99b-5p	9.76381e-08	8.12063e-07	Brain tissue	91	0.945055
AGE-RAGE signaling pathway in diabetic complications	115	88	87	hsa-let-7a-5p,hsa-let-7b-5p,hsa-let-7c-5p,hsa-let-7d-5p,hsa-let-7e-5p,hsa-let-7f-5p,hsa-let-7g-5p,hsa-let-7i-5p,hsa-miR-100-5p,hsa-miR-101-3p,hsa-miR-103a-3p,hsa-miR-107,hsa-miR-124-3p,hsa-miR-125a-5p,hsa-miR-125b-5p,hsa-miR-126-3p,hsa-miR-126-5p,hsa-miR-128-3p,hsa-miR-129-1-3p,hsa-miR-129-2-3p,hsa-miR-130a-3p,hsa-miR-132-3p,hsa-miR-136-5p,hsa-miR-138-5p,hsa-miR-139-5p,hsa-miR-143-3p,hsa-miR-145-5p,hsa-miR-149-5p,hsa-miR-153-3p,hsa-miR-15a-5p,hsa-miR-16-5p,hsa-miR-17-5p,hsa-miR-181a-5p,hsa-miR-181b-5p,hsa-miR-181c-5p,hsa-miR-181d-5p,hsa-miR-186-5p,hsa-miR-191-5p,hsa-miR-195-5p,hsa-miR-19a-3p,hsa-miR-19b-3p,hsa-miR-204-5p,hsa-miR-21-5p,hsa-miR-218-5p,hsa-miR-219a-2-3p,hsa-miR-22-3p,hsa-miR-221-3p,hsa-miR-222-3p,hsa-miR-223-3p,hsa-miR-23a-3p,hsa-miR-23b-3p,hsa-miR-24-3p,hsa-miR-26a-5p,hsa-miR-26b-5p,hsa-miR-27a-3p,hsa-miR-27b-3p,hsa-miR-29a-3p,hsa-miR-29b-3p,hsa-miR-29c-3p,hsa-miR-30a-5p,hsa-miR-30b-5p,hsa-miR-30c-5p,hsa-miR-30d-5p,hsa-miR-30e-5p,hsa-miR-328-3p,hsa-miR-331-3p,hsa-miR-335-5p,hsa-miR-338-3p,hsa-miR-340-5p,hsa-miR-342-3p,hsa-miR-361-5p,hsa-miR-365a-3p,hsa-miR-374b-5p,hsa-miR-376a-3p,hsa-miR-376c-3p,hsa-miR-377-3p,hsa-miR-425-5p,hsa-miR-451a,hsa-miR-495-3p,hsa-miR-7-5p,hsa-miR-9-3p,hsa-miR-9-5p,hsa-miR-92a-3p,hsa-miR-92b-3p,hsa-miR-93-5p,hsa-miR-99a-5p,hsa-miR-99b-5p	1.17048e-07	9.50318e-07	Brain tissue	91	0.956044
Adherens junction	79	64	88	hsa-let-7a-5p,hsa-let-7b-5p,hsa-let-7c-5p,hsa-let-7d-5p,hsa-let-7e-5p,hsa-let-7f-5p,hsa-let-7g-5p,hsa-let-7i-5p,hsa-miR-100-5p,hsa-miR-101-3p,hsa-miR-103a-3p,hsa-miR-107,hsa-miR-124-3p,hsa-miR-125a-5p,hsa-miR-125b-5p,hsa-miR-126-3p,hsa-miR-126-5p,hsa-miR-127-3p,hsa-miR-128-3p,hsa-miR-129-1-3p,hsa-miR-129-2-3p,hsa-miR-130a-3p,hsa-miR-132-3p,hsa-miR-136-5p,hsa-miR-138-5p,hsa-miR-139-5p,hsa-miR-143-3p,hsa-miR-145-5p,hsa-miR-149-5p,hsa-miR-153-3p,hsa-miR-15a-5p,hsa-miR-16-5p,hsa-miR-17-5p,hsa-miR-181a-5p,hsa-miR-181b-5p,hsa-miR-181c-5p,hsa-miR-181d-5p,hsa-miR-186-5p,hsa-miR-191-5p,hsa-miR-195-5p,hsa-miR-19a-3p,hsa-miR-19b-3p,hsa-miR-204-5p,hsa-miR-21-5p,hsa-miR-218-5p,hsa-miR-219a-2-3p,hsa-miR-22-3p,hsa-miR-221-3p,hsa-miR-222-3p,hsa-miR-223-3p,hsa-miR-23a-3p,hsa-miR-23b-3p,hsa-miR-24-3p,hsa-miR-26a-5p,hsa-miR-26b-5p,hsa-miR-27a-3p,hsa-miR-27b-3p,hsa-miR-29a-3p,hsa-miR-29b-3p,hsa-miR-29c-3p,hsa-miR-30a-5p,hsa-miR-30b-5p,hsa-miR-30c-5p,hsa-miR-30d-5p,hsa-miR-30e-5p,hsa-miR-328-3p,hsa-miR-331-3p,hsa-miR-335-5p,hsa-miR-338-3p,hsa-miR-340-5p,hsa-miR-342-3p,hsa-miR-361-5p,hsa-miR-365a-3p,hsa-miR-374b-5p,hsa-miR-376a-3p,hsa-miR-376c-3p,hsa-miR-377-3p,hsa-miR-425-5p,hsa-miR-451a,hsa-miR-495-3p,hsa-miR-7-5p,hsa-miR-9-3p,hsa-miR-9-5p,hsa-miR-92a-3p,hsa-miR-92b-3p,hsa-miR-93-5p,hsa-miR-99a-5p,hsa-miR-99b-5p	1.51593e-07	1.20217e-06	Brain tissue	91	0.967033
Acute myeloid leukemia	69	57	82	hsa-let-7a-5p,hsa-let-7b-5p,hsa-let-7c-5p,hsa-let-7d-5p,hsa-let-7e-5p,hsa-let-7f-5p,hsa-let-7g-5p,hsa-let-7i-5p,hsa-miR-100-5p,hsa-miR-101-3p,hsa-miR-103a-3p,hsa-miR-107,hsa-miR-124-3p,hsa-miR-125a-5p,hsa-miR-125b-5p,hsa-miR-126-3p,hsa-miR-126-5p,hsa-miR-128-3p,hsa-miR-129-2-3p,hsa-miR-130a-3p,hsa-miR-132-3p,hsa-miR-136-5p,hsa-miR-138-5p,hsa-miR-139-5p,hsa-miR-143-3p,hsa-miR-145-5p,hsa-miR-149-5p,hsa-miR-153-3p,hsa-miR-15a-5p,hsa-miR-16-5p,hsa-miR-17-5p,hsa-miR-181a-5p,hsa-miR-181b-5p,hsa-miR-181c-5p,hsa-miR-181d-5p,hsa-miR-186-5p,hsa-miR-195-5p,hsa-miR-19a-3p,hsa-miR-19b-3p,hsa-miR-204-5p,hsa-miR-21-5p,hsa-miR-218-5p,hsa-miR-219a-2-3p,hsa-miR-22-3p,hsa-miR-221-3p,hsa-miR-222-3p,hsa-miR-223-3p,hsa-miR-23a-3p,hsa-miR-23b-3p,hsa-miR-24-3p,hsa-miR-26a-5p,hsa-miR-26b-5p,hsa-miR-27a-3p,hsa-miR-27b-3p,hsa-miR-29a-3p,hsa-miR-29b-3p,hsa-miR-29c-3p,hsa-miR-30a-5p,hsa-miR-30b-5p,hsa-miR-30c-5p,hsa-miR-30d-5p,hsa-miR-30e-5p,hsa-miR-328-3p,hsa-miR-331-3p,hsa-miR-338-3p,hsa-miR-340-5p,hsa-miR-342-3p,hsa-miR-361-5p,hsa-miR-365a-3p,hsa-miR-374b-5p,hsa-miR-376c-3p,hsa-miR-377-3p,hsa-miR-425-5p,hsa-miR-451a,hsa-miR-495-3p,hsa-miR-7-5p,hsa-miR-9-3p,hsa-miR-9-5p,hsa-miR-92a-3p,hsa-miR-92b-3p,hsa-miR-93-5p,hsa-miR-99a-5p	2.01843e-07	1.56428e-06	Brain tissue	91	0.901099
Phosphatidylinositol signaling system	101	78	83	hsa-let-7a-5p,hsa-let-7b-5p,hsa-let-7c-5p,hsa-let-7d-5p,hsa-let-7e-5p,hsa-let-7f-5p,hsa-let-7g-5p,hsa-let-7i-5p,hsa-miR-100-5p,hsa-miR-101-3p,hsa-miR-103a-3p,hsa-miR-107,hsa-miR-124-3p,hsa-miR-125a-5p,hsa-miR-125b-5p,hsa-miR-126-3p,hsa-miR-126-5p,hsa-miR-128-3p,hsa-miR-130a-3p,hsa-miR-132-3p,hsa-miR-136-5p,hsa-miR-138-5p,hsa-miR-139-5p,hsa-miR-143-3p,hsa-miR-145-5p,hsa-miR-149-5p,hsa-miR-153-3p,hsa-miR-15a-5p,hsa-miR-16-5p,hsa-miR-17-5p,hsa-miR-181a-5p,hsa-miR-181b-5p,hsa-miR-181c-5p,hsa-miR-181d-5p,hsa-miR-186-5p,hsa-miR-191-5p,hsa-miR-195-5p,hsa-miR-19a-3p,hsa-miR-19b-3p,hsa-miR-204-5p,hsa-miR-21-5p,hsa-miR-218-5p,hsa-miR-219a-2-3p,hsa-miR-22-3p,hsa-miR-221-3p,hsa-miR-222-3p,hsa-miR-23a-3p,hsa-miR-23b-3p,hsa-miR-24-3p,hsa-miR-26a-5p,hsa-miR-26b-5p,hsa-miR-27a-3p,hsa-miR-27b-3p,hsa-miR-29a-3p,hsa-miR-29b-3p,hsa-miR-29c-3p,hsa-miR-30a-5p,hsa-miR-30b-5p,hsa-miR-30c-5p,hsa-miR-30d-5p,hsa-miR-30e-5p,hsa-miR-328-3p,hsa-miR-331-3p,hsa-miR-335-5p,hsa-miR-338-3p,hsa-miR-340-5p,hsa-miR-342-3p,hsa-miR-361-5p,hsa-miR-365a-3p,hsa-miR-374b-5p,hsa-miR-376a-3p,hsa-miR-377-3p,hsa-miR-425-5p,hsa-miR-451a,hsa-miR-495-3p,hsa-miR-7-5p,hsa-miR-9-3p,hsa-miR-9-5p,hsa-miR-92a-3p,hsa-miR-92b-3p,hsa-miR-93-5p,hsa-miR-99a-5p,hsa-miR-99b-5p	3.13187e-07	2.37326e-06	Brain tissue	91	0.912088
Hippo signaling pathway	164	118	86	hsa-let-7a-5p,hsa-let-7b-5p,hsa-let-7c-5p,hsa-let-7d-5p,hsa-let-7e-5p,hsa-let-7f-5p,hsa-let-7g-5p,hsa-let-7i-5p,hsa-miR-100-5p,hsa-miR-101-3p,hsa-miR-103a-3p,hsa-miR-107,hsa-miR-124-3p,hsa-miR-125a-5p,hsa-miR-125b-5p,hsa-miR-126-3p,hsa-miR-126-5p,hsa-miR-127-3p,hsa-miR-128-3p,hsa-miR-129-1-3p,hsa-miR-129-2-3p,hsa-miR-130a-3p,hsa-miR-132-3p,hsa-miR-136-5p,hsa-miR-138-5p,hsa-miR-139-5p,hsa-miR-143-3p,hsa-miR-145-5p,hsa-miR-149-5p,hsa-miR-153-3p,hsa-miR-15a-5p,hsa-miR-16-5p,hsa-miR-17-5p,hsa-miR-181a-5p,hsa-miR-181b-5p,hsa-miR-181c-5p,hsa-miR-181d-5p,hsa-miR-186-5p,hsa-miR-191-5p,hsa-miR-195-5p,hsa-miR-19a-3p,hsa-miR-19b-3p,hsa-miR-204-5p,hsa-miR-21-5p,hsa-miR-218-5p,hsa-miR-219a-2-3p,hsa-miR-22-3p,hsa-miR-221-3p,hsa-miR-222-3p,hsa-miR-23a-3p,hsa-miR-23b-3p,hsa-miR-24-3p,hsa-miR-26a-5p,hsa-miR-26b-5p,hsa-miR-27a-3p,hsa-miR-27b-3p,hsa-miR-29a-3p,hsa-miR-29b-3p,hsa-miR-29c-3p,hsa-miR-30a-5p,hsa-miR-30b-5p,hsa-miR-30c-5p,hsa-miR-30d-5p,hsa-miR-30e-5p,hsa-miR-328-3p,hsa-miR-331-3p,hsa-miR-335-5p,hsa-miR-338-3p,hsa-miR-340-5p,hsa-miR-342-3p,hsa-miR-361-5p,hsa-miR-365a-3p,hsa-miR-374b-5p,hsa-miR-376a-3p,hsa-miR-376c-3p,hsa-miR-377-3p,hsa-miR-425-5p,hsa-miR-451a,hsa-miR-495-3p,hsa-miR-7-5p,hsa-miR-9-3p,hsa-miR-9-5p,hsa-miR-92a-3p,hsa-miR-92b-3p,hsa-miR-93-5p,hsa-miR-99a-5p	3.46214e-07	2.5665e-06	Brain tissue	91	0.945055
N-Glycan biosynthesis	51	44	75	hsa-let-7a-5p,hsa-let-7b-5p,hsa-let-7c-5p,hsa-let-7d-5p,hsa-let-7e-5p,hsa-let-7f-5p,hsa-let-7g-5p,hsa-let-7i-5p,hsa-miR-100-5p,hsa-miR-101-3p,hsa-miR-103a-3p,hsa-miR-107,hsa-miR-124-3p,hsa-miR-125a-5p,hsa-miR-125b-5p,hsa-miR-126-5p,hsa-miR-128-3p,hsa-miR-129-1-3p,hsa-miR-129-2-3p,hsa-miR-130a-3p,hsa-miR-136-5p,hsa-miR-138-5p,hsa-miR-139-5p,hsa-miR-143-3p,hsa-miR-149-5p,hsa-miR-15a-5p,hsa-miR-16-5p,hsa-miR-17-5p,hsa-miR-181a-5p,hsa-miR-181b-5p,hsa-miR-181c-5p,hsa-miR-181d-5p,hsa-miR-186-5p,hsa-miR-195-5p,hsa-miR-19a-3p,hsa-miR-19b-3p,hsa-miR-204-5p,hsa-miR-21-5p,hsa-miR-218-5p,hsa-miR-219a-2-3p,hsa-miR-22-3p,hsa-miR-221-3p,hsa-miR-222-3p,hsa-miR-23a-3p,hsa-miR-23b-3p,hsa-miR-24-3p,hsa-miR-26a-5p,hsa-miR-26b-5p,hsa-miR-27a-3p,hsa-miR-27b-3p,hsa-miR-29a-3p,hsa-miR-29b-3p,hsa-miR-29c-3p,hsa-miR-30a-5p,hsa-miR-30b-5p,hsa-miR-30c-5p,hsa-miR-30d-5p,hsa-miR-30e-5p,hsa-miR-328-3p,hsa-miR-338-3p,hsa-miR-340-5p,hsa-miR-342-3p,hsa-miR-361-5p,hsa-miR-365a-3p,hsa-miR-374b-5p,hsa-miR-377-3p,hsa-miR-425-5p,hsa-miR-495-3p,hsa-miR-7-5p,hsa-miR-9-5p,hsa-miR-92a-3p,hsa-miR-92b-3p,hsa-miR-93-5p,hsa-miR-99a-5p,hsa-miR-99b-5p	4.36017e-07	3.16344e-06	Brain tissue	91	0.824176
RNA transport	199	139	87	hsa-let-7a-5p,hsa-let-7b-5p,hsa-let-7c-5p,hsa-let-7d-5p,hsa-let-7e-5p,hsa-let-7f-5p,hsa-let-7g-5p,hsa-let-7i-5p,hsa-miR-100-5p,hsa-miR-101-3p,hsa-miR-103a-3p,hsa-miR-107,hsa-miR-124-3p,hsa-miR-125a-5p,hsa-miR-125b-5p,hsa-miR-126-3p,hsa-miR-126-5p,hsa-miR-127-3p,hsa-miR-128-3p,hsa-miR-129-1-3p,hsa-miR-129-2-3p,hsa-miR-130a-3p,hsa-miR-132-3p,hsa-miR-136-5p,hsa-miR-138-5p,hsa-miR-139-5p,hsa-miR-143-3p,hsa-miR-145-5p,hsa-miR-149-5p,hsa-miR-153-3p,hsa-miR-15a-5p,hsa-miR-16-5p,hsa-miR-17-5p,hsa-miR-181a-5p,hsa-miR-181b-5p,hsa-miR-181c-5p,hsa-miR-181d-5p,hsa-miR-186-5p,hsa-miR-191-5p,hsa-miR-195-5p,hsa-miR-19a-3p,hsa-miR-19b-3p,hsa-miR-204-5p,hsa-miR-21-5p,hsa-miR-218-5p,hsa-miR-219a-2-3p,hsa-miR-22-3p,hsa-miR-221-3p,hsa-miR-222-3p,hsa-miR-223-3p,hsa-miR-23a-3p,hsa-miR-23b-3p,hsa-miR-24-3p,hsa-miR-26a-5p,hsa-miR-26b-5p,hsa-miR-27a-3p,hsa-miR-27b-3p,hsa-miR-29a-3p,hsa-miR-29b-3p,hsa-miR-29c-3p,hsa-miR-30a-5p,hsa-miR-30b-5p,hsa-miR-30c-5p,hsa-miR-30d-5p,hsa-miR-30e-5p,hsa-miR-328-3p,hsa-miR-331-3p,hsa-miR-335-5p,hsa-miR-338-3p,hsa-miR-340-5p,hsa-miR-342-3p,hsa-miR-361-5p,hsa-miR-365a-3p,hsa-miR-374b-5p,hsa-miR-376a-3p,hsa-miR-376c-3p,hsa-miR-377-3p,hsa-miR-425-5p,hsa-miR-495-3p,hsa-miR-7-5p,hsa-miR-9-3p,hsa-miR-9-5p,hsa-miR-92a-3p,hsa-miR-92b-3p,hsa-miR-93-5p,hsa-miR-99a-5p,hsa-miR-99b-5p	5.73185e-07	3.9889e-06	Brain tissue	91	0.956044
Glioma	79	63	87	hsa-let-7a-5p,hsa-let-7b-5p,hsa-let-7c-5p,hsa-let-7d-5p,hsa-let-7e-5p,hsa-let-7f-5p,hsa-let-7g-5p,hsa-let-7i-5p,hsa-miR-100-5p,hsa-miR-101-3p,hsa-miR-103a-3p,hsa-miR-107,hsa-miR-124-3p,hsa-miR-125a-5p,hsa-miR-125b-5p,hsa-miR-126-3p,hsa-miR-126-5p,hsa-miR-128-3p,hsa-miR-129-1-3p,hsa-miR-129-2-3p,hsa-miR-130a-3p,hsa-miR-132-3p,hsa-miR-136-5p,hsa-miR-138-5p,hsa-miR-139-5p,hsa-miR-143-3p,hsa-miR-145-5p,hsa-miR-149-5p,hsa-miR-153-3p,hsa-miR-15a-5p,hsa-miR-16-5p,hsa-miR-17-5p,hsa-miR-181a-5p,hsa-miR-181b-5p,hsa-miR-181c-5p,hsa-miR-181d-5p,hsa-miR-186-5p,hsa-miR-191-5p,hsa-miR-195-5p,hsa-miR-19a-3p,hsa-miR-19b-3p,hsa-miR-204-5p,hsa-miR-21-5p,hsa-miR-218-5p,hsa-miR-219a-2-3p,hsa-miR-22-3p,hsa-miR-221-3p,hsa-miR-222-3p,hsa-miR-223-3p,hsa-miR-23a-3p,hsa-miR-23b-3p,hsa-miR-24-3p,hsa-miR-26a-5p,hsa-miR-26b-5p,hsa-miR-27a-3p,hsa-miR-27b-3p,hsa-miR-29a-3p,hsa-miR-29b-3p,hsa-miR-29c-3p,hsa-miR-30a-5p,hsa-miR-30b-5p,hsa-miR-30c-5p,hsa-miR-30d-5p,hsa-miR-30e-5p,hsa-miR-328-3p,hsa-miR-331-3p,hsa-miR-335-5p,hsa-miR-338-3p,hsa-miR-340-5p,hsa-miR-342-3p,hsa-miR-361-5p,hsa-miR-365a-3p,hsa-miR-374b-5p,hsa-miR-376a-3p,hsa-miR-376c-3p,hsa-miR-377-3p,hsa-miR-425-5p,hsa-miR-451a,hsa-miR-495-3p,hsa-miR-7-5p,hsa-miR-9-3p,hsa-miR-9-5p,hsa-miR-92a-3p,hsa-miR-92b-3p,hsa-miR-93-5p,hsa-miR-99a-5p,hsa-miR-99b-5p	5.61904e-07	3.9889e-06	Brain tissue	91	0.956044
Transcriptional misregulation in cancer	206	143	87	hsa-let-7a-5p,hsa-let-7b-5p,hsa-let-7c-5p,hsa-let-7d-5p,hsa-let-7e-5p,hsa-let-7f-5p,hsa-let-7g-5p,hsa-let-7i-5p,hsa-miR-100-5p,hsa-miR-101-3p,hsa-miR-103a-3p,hsa-miR-107,hsa-miR-124-3p,hsa-miR-125a-5p,hsa-miR-125b-5p,hsa-miR-126-3p,hsa-miR-126-5p,hsa-miR-128-3p,hsa-miR-129-1-3p,hsa-miR-129-2-3p,hsa-miR-130a-3p,hsa-miR-132-3p,hsa-miR-136-5p,hsa-miR-138-5p,hsa-miR-139-5p,hsa-miR-143-3p,hsa-miR-145-5p,hsa-miR-149-5p,hsa-miR-153-3p,hsa-miR-15a-5p,hsa-miR-16-5p,hsa-miR-17-5p,hsa-miR-181a-5p,hsa-miR-181b-5p,hsa-miR-181c-5p,hsa-miR-181d-5p,hsa-miR-186-5p,hsa-miR-191-5p,hsa-miR-195-5p,hsa-miR-19a-3p,hsa-miR-19b-3p,hsa-miR-204-5p,hsa-miR-21-5p,hsa-miR-218-5p,hsa-miR-219a-2-3p,hsa-miR-22-3p,hsa-miR-221-3p,hsa-miR-222-3p,hsa-miR-223-3p,hsa-miR-23a-3p,hsa-miR-23b-3p,hsa-miR-24-3p,hsa-miR-26a-5p,hsa-miR-26b-5p,hsa-miR-27a-3p,hsa-miR-27b-3p,hsa-miR-29a-3p,hsa-miR-29b-3p,hsa-miR-29c-3p,hsa-miR-30a-5p,hsa-miR-30b-5p,hsa-miR-30c-5p,hsa-miR-30d-5p,hsa-miR-30e-5p,hsa-miR-328-3p,hsa-miR-331-3p,hsa-miR-335-5p,hsa-miR-338-3p,hsa-miR-340-5p,hsa-miR-342-3p,hsa-miR-361-5p,hsa-miR-365a-3p,hsa-miR-374b-5p,hsa-miR-376a-3p,hsa-miR-376c-3p,hsa-miR-377-3p,hsa-miR-425-5p,hsa-miR-451a,hsa-miR-495-3p,hsa-miR-7-5p,hsa-miR-9-3p,hsa-miR-9-5p,hsa-miR-92a-3p,hsa-miR-92b-3p,hsa-miR-93-5p,hsa-miR-99a-5p,hsa-miR-99b-5p	7.06438e-07	4.81791e-06	Brain tissue	91	0.956044
Endocytosis	311	206	88	hsa-let-7a-5p,hsa-let-7b-5p,hsa-let-7c-5p,hsa-let-7d-5p,hsa-let-7e-5p,hsa-let-7f-5p,hsa-let-7g-5p,hsa-let-7i-5p,hsa-miR-100-5p,hsa-miR-101-3p,hsa-miR-103a-3p,hsa-miR-107,hsa-miR-124-3p,hsa-miR-125a-5p,hsa-miR-125b-5p,hsa-miR-126-3p,hsa-miR-126-5p,hsa-miR-127-3p,hsa-miR-128-3p,hsa-miR-129-1-3p,hsa-miR-129-2-3p,hsa-miR-130a-3p,hsa-miR-132-3p,hsa-miR-136-5p,hsa-miR-138-5p,hsa-miR-139-5p,hsa-miR-143-3p,hsa-miR-145-5p,hsa-miR-149-5p,hsa-miR-153-3p,hsa-miR-15a-5p,hsa-miR-16-5p,hsa-miR-17-5p,hsa-miR-181a-5p,hsa-miR-181b-5p,hsa-miR-181c-5p,hsa-miR-181d-5p,hsa-miR-186-5p,hsa-miR-191-5p,hsa-miR-195-5p,hsa-miR-19a-3p,hsa-miR-19b-3p,hsa-miR-204-5p,hsa-miR-21-5p,hsa-miR-218-5p,hsa-miR-219a-2-3p,hsa-miR-22-3p,hsa-miR-221-3p,hsa-miR-222-3p,hsa-miR-223-3p,hsa-miR-23a-3p,hsa-miR-23b-3p,hsa-miR-24-3p,hsa-miR-26a-5p,hsa-miR-26b-5p,hsa-miR-27a-3p,hsa-miR-27b-3p,hsa-miR-29a-3p,hsa-miR-29b-3p,hsa-miR-29c-3p,hsa-miR-30a-5p,hsa-miR-30b-5p,hsa-miR-30c-5p,hsa-miR-30d-5p,hsa-miR-30e-5p,hsa-miR-328-3p,hsa-miR-331-3p,hsa-miR-335-5p,hsa-miR-338-3p,hsa-miR-340-5p,hsa-miR-342-3p,hsa-miR-361-5p,hsa-miR-365a-3p,hsa-miR-374b-5p,hsa-miR-376a-3p,hsa-miR-376c-3p,hsa-miR-377-3p,hsa-miR-425-5p,hsa-miR-451a,hsa-miR-495-3p,hsa-miR-7-5p,hsa-miR-9-3p,hsa-miR-9-5p,hsa-miR-92a-3p,hsa-miR-92b-3p,hsa-miR-93-5p,hsa-miR-99a-5p,hsa-miR-99b-5p	7.5559e-07	5.05208e-06	Brain tissue	91	0.967033
mTOR signaling pathway	177	125	88	hsa-let-7a-5p,hsa-let-7b-5p,hsa-let-7c-5p,hsa-let-7d-5p,hsa-let-7e-5p,hsa-let-7f-5p,hsa-let-7g-5p,hsa-let-7i-5p,hsa-miR-100-5p,hsa-miR-101-3p,hsa-miR-103a-3p,hsa-miR-107,hsa-miR-124-3p,hsa-miR-125a-5p,hsa-miR-125b-5p,hsa-miR-126-3p,hsa-miR-126-5p,hsa-miR-127-3p,hsa-miR-128-3p,hsa-miR-129-1-3p,hsa-miR-129-2-3p,hsa-miR-130a-3p,hsa-miR-132-3p,hsa-miR-136-5p,hsa-miR-138-5p,hsa-miR-139-5p,hsa-miR-143-3p,hsa-miR-145-5p,hsa-miR-149-5p,hsa-miR-153-3p,hsa-miR-15a-5p,hsa-miR-16-5p,hsa-miR-17-5p,hsa-miR-181a-5p,hsa-miR-181b-5p,hsa-miR-181c-5p,hsa-miR-181d-5p,hsa-miR-186-5p,hsa-miR-191-5p,hsa-miR-195-5p,hsa-miR-19a-3p,hsa-miR-19b-3p,hsa-miR-204-5p,hsa-miR-21-5p,hsa-miR-218-5p,hsa-miR-219a-2-3p,hsa-miR-22-3p,hsa-miR-221-3p,hsa-miR-222-3p,hsa-miR-223-3p,hsa-miR-23a-3p,hsa-miR-23b-3p,hsa-miR-24-3p,hsa-miR-26a-5p,hsa-miR-26b-5p,hsa-miR-27a-3p,hsa-miR-27b-3p,hsa-miR-29a-3p,hsa-miR-29b-3p,hsa-miR-29c-3p,hsa-miR-30a-5p,hsa-miR-30b-5p,hsa-miR-30c-5p,hsa-miR-30d-5p,hsa-miR-30e-5p,hsa-miR-328-3p,hsa-miR-331-3p,hsa-miR-335-5p,hsa-miR-338-3p,hsa-miR-340-5p,hsa-miR-342-3p,hsa-miR-361-5p,hsa-miR-365a-3p,hsa-miR-374b-5p,hsa-miR-376a-3p,hsa-miR-376c-3p,hsa-miR-377-3p,hsa-miR-425-5p,hsa-miR-451a,hsa-miR-495-3p,hsa-miR-7-5p,hsa-miR-9-3p,hsa-miR-9-5p,hsa-miR-92a-3p,hsa-miR-92b-3p,hsa-miR-93-5p,hsa-miR-99a-5p,hsa-miR-99b-5p	8.31417e-07	5.45217e-06	Brain tissue	91	0.967033
Non-small cell lung cancer	81	64	84	hsa-let-7a-5p,hsa-let-7b-5p,hsa-let-7c-5p,hsa-let-7d-5p,hsa-let-7e-5p,hsa-let-7f-5p,hsa-let-7g-5p,hsa-let-7i-5p,hsa-miR-100-5p,hsa-miR-101-3p,hsa-miR-103a-3p,hsa-miR-107,hsa-miR-124-3p,hsa-miR-125a-5p,hsa-miR-125b-5p,hsa-miR-126-3p,hsa-miR-126-5p,hsa-miR-128-3p,hsa-miR-130a-3p,hsa-miR-132-3p,hsa-miR-136-5p,hsa-miR-138-5p,hsa-miR-139-5p,hsa-miR-143-3p,hsa-miR-145-5p,hsa-miR-149-5p,hsa-miR-153-3p,hsa-miR-15a-5p,hsa-miR-16-5p,hsa-miR-17-5p,hsa-miR-181a-5p,hsa-miR-181b-5p,hsa-miR-181c-5p,hsa-miR-181d-5p,hsa-miR-186-5p,hsa-miR-191-5p,hsa-miR-195-5p,hsa-miR-19a-3p,hsa-miR-19b-3p,hsa-miR-204-5p,hsa-miR-21-5p,hsa-miR-218-5p,hsa-miR-219a-2-3p,hsa-miR-22-3p,hsa-miR-221-3p,hsa-miR-222-3p,hsa-miR-223-3p,hsa-miR-23a-3p,hsa-miR-23b-3p,hsa-miR-24-3p,hsa-miR-26a-5p,hsa-miR-26b-5p,hsa-miR-27a-3p,hsa-miR-27b-3p,hsa-miR-29a-3p,hsa-miR-29b-3p,hsa-miR-29c-3p,hsa-miR-30a-5p,hsa-miR-30b-5p,hsa-miR-30c-5p,hsa-miR-30d-5p,hsa-miR-30e-5p,hsa-miR-328-3p,hsa-miR-331-3p,hsa-miR-335-5p,hsa-miR-338-3p,hsa-miR-340-5p,hsa-miR-342-3p,hsa-miR-361-5p,hsa-miR-365a-3p,hsa-miR-374b-5p,hsa-miR-376a-3p,hsa-miR-376c-3p,hsa-miR-377-3p,hsa-miR-425-5p,hsa-miR-451a,hsa-miR-495-3p,hsa-miR-7-5p,hsa-miR-9-3p,hsa-miR-9-5p,hsa-miR-92a-3p,hsa-miR-92b-3p,hsa-miR-93-5p,hsa-miR-99a-5p	8.48881e-07	5.46167e-06	Brain tissue	91	0.923077
Circadian rhythm	31	29	76	hsa-let-7a-5p,hsa-let-7b-5p,hsa-let-7c-5p,hsa-let-7d-5p,hsa-let-7e-5p,hsa-let-7f-5p,hsa-let-7g-5p,hsa-let-7i-5p,hsa-miR-100-5p,hsa-miR-101-3p,hsa-miR-103a-3p,hsa-miR-107,hsa-miR-125a-5p,hsa-miR-125b-5p,hsa-miR-126-3p,hsa-miR-126-5p,hsa-miR-128-3p,hsa-miR-129-1-3p,hsa-miR-129-2-3p,hsa-miR-130a-3p,hsa-miR-132-3p,hsa-miR-138-5p,hsa-miR-139-5p,hsa-miR-143-3p,hsa-miR-145-5p,hsa-miR-149-5p,hsa-miR-153-3p,hsa-miR-15a-5p,hsa-miR-16-5p,hsa-miR-17-5p,hsa-miR-181a-5p,hsa-miR-181b-5p,hsa-miR-181c-5p,hsa-miR-181d-5p,hsa-miR-186-5p,hsa-miR-195-5p,hsa-miR-19a-3p,hsa-miR-19b-3p,hsa-miR-21-5p,hsa-miR-218-5p,hsa-miR-22-3p,hsa-miR-221-3p,hsa-miR-222-3p,hsa-miR-23a-3p,hsa-miR-23b-3p,hsa-miR-24-3p,hsa-miR-26a-5p,hsa-miR-26b-5p,hsa-miR-27a-3p,hsa-miR-27b-3p,hsa-miR-29a-3p,hsa-miR-29b-3p,hsa-miR-29c-3p,hsa-miR-30a-5p,hsa-miR-30b-5p,hsa-miR-30c-5p,hsa-miR-30d-5p,hsa-miR-30e-5p,hsa-miR-328-3p,hsa-miR-331-3p,hsa-miR-338-3p,hsa-miR-340-5p,hsa-miR-342-3p,hsa-miR-361-5p,hsa-miR-374b-5p,hsa-miR-376a-3p,hsa-miR-376c-3p,hsa-miR-377-3p,hsa-miR-425-5p,hsa-miR-495-3p,hsa-miR-7-5p,hsa-miR-9-3p,hsa-miR-9-5p,hsa-miR-92a-3p,hsa-miR-92b-3p,hsa-miR-93-5p	9.91558e-07	6.26151e-06	Brain tissue	91	0.835165
PI3K-Akt signaling pathway	372	241	88	hsa-let-7a-5p,hsa-let-7b-5p,hsa-let-7c-5p,hsa-let-7d-5p,hsa-let-7e-5p,hsa-let-7f-5p,hsa-let-7g-5p,hsa-let-7i-5p,hsa-miR-100-5p,hsa-miR-101-3p,hsa-miR-103a-3p,hsa-miR-107,hsa-miR-124-3p,hsa-miR-125a-5p,hsa-miR-125b-5p,hsa-miR-126-3p,hsa-miR-126-5p,hsa-miR-127-3p,hsa-miR-128-3p,hsa-miR-129-1-3p,hsa-miR-129-2-3p,hsa-miR-130a-3p,hsa-miR-132-3p,hsa-miR-136-5p,hsa-miR-138-5p,hsa-miR-139-5p,hsa-miR-143-3p,hsa-miR-145-5p,hsa-miR-149-5p,hsa-miR-153-3p,hsa-miR-15a-5p,hsa-miR-16-5p,hsa-miR-17-5p,hsa-miR-181a-5p,hsa-miR-181b-5p,hsa-miR-181c-5p,hsa-miR-181d-5p,hsa-miR-186-5p,hsa-miR-191-5p,hsa-miR-195-5p,hsa-miR-19a-3p,hsa-miR-19b-3p,hsa-miR-204-5p,hsa-miR-21-5p,hsa-miR-218-5p,hsa-miR-219a-2-3p,hsa-miR-22-3p,hsa-miR-221-3p,hsa-miR-222-3p,hsa-miR-223-3p,hsa-miR-23a-3p,hsa-miR-23b-3p,hsa-miR-24-3p,hsa-miR-26a-5p,hsa-miR-26b-5p,hsa-miR-27a-3p,hsa-miR-27b-3p,hsa-miR-29a-3p,hsa-miR-29b-3p,hsa-miR-29c-3p,hsa-miR-30a-5p,hsa-miR-30b-5p,hsa-miR-30c-5p,hsa-miR-30d-5p,hsa-miR-30e-5p,hsa-miR-328-3p,hsa-miR-331-3p,hsa-miR-335-5p,hsa-miR-338-3p,hsa-miR-340-5p,hsa-miR-342-3p,hsa-miR-361-5p,hsa-miR-365a-3p,hsa-miR-374b-5p,hsa-miR-376a-3p,hsa-miR-376c-3p,hsa-miR-377-3p,hsa-miR-425-5p,hsa-miR-451a,hsa-miR-495-3p,hsa-miR-7-5p,hsa-miR-9-3p,hsa-miR-9-5p,hsa-miR-92a-3p,hsa-miR-92b-3p,hsa-miR-93-5p,hsa-miR-99a-5p,hsa-miR-99b-5p	1.29157e-06	7.86475e-06	Brain tissue	91	0.967033
TGF-beta signaling pathway	103	78	86	hsa-let-7a-5p,hsa-let-7b-5p,hsa-let-7c-5p,hsa-let-7d-5p,hsa-let-7e-5p,hsa-let-7f-5p,hsa-let-7g-5p,hsa-let-7i-5p,hsa-miR-100-5p,hsa-miR-101-3p,hsa-miR-103a-3p,hsa-miR-107,hsa-miR-124-3p,hsa-miR-125a-5p,hsa-miR-125b-5p,hsa-miR-126-3p,hsa-miR-126-5p,hsa-miR-127-3p,hsa-miR-128-3p,hsa-miR-129-1-3p,hsa-miR-129-2-3p,hsa-miR-130a-3p,hsa-miR-132-3p,hsa-miR-136-5p,hsa-miR-138-5p,hsa-miR-139-5p,hsa-miR-143-3p,hsa-miR-145-5p,hsa-miR-149-5p,hsa-miR-153-3p,hsa-miR-15a-5p,hsa-miR-16-5p,hsa-miR-17-5p,hsa-miR-181a-5p,hsa-miR-181b-5p,hsa-miR-181c-5p,hsa-miR-181d-5p,hsa-miR-186-5p,hsa-miR-195-5p,hsa-miR-19a-3p,hsa-miR-19b-3p,hsa-miR-204-5p,hsa-miR-21-5p,hsa-miR-218-5p,hsa-miR-219a-2-3p,hsa-miR-22-3p,hsa-miR-221-3p,hsa-miR-222-3p,hsa-miR-23a-3p,hsa-miR-23b-3p,hsa-miR-24-3p,hsa-miR-26a-5p,hsa-miR-26b-5p,hsa-miR-27a-3p,hsa-miR-27b-3p,hsa-miR-29a-3p,hsa-miR-29b-3p,hsa-miR-29c-3p,hsa-miR-30a-5p,hsa-miR-30b-5p,hsa-miR-30c-5p,hsa-miR-30d-5p,hsa-miR-30e-5p,hsa-miR-328-3p,hsa-miR-331-3p,hsa-miR-335-5p,hsa-miR-338-3p,hsa-miR-340-5p,hsa-miR-342-3p,hsa-miR-361-5p,hsa-miR-365a-3p,hsa-miR-374b-5p,hsa-miR-376a-3p,hsa-miR-376c-3p,hsa-miR-377-3p,hsa-miR-425-5p,hsa-miR-451a,hsa-miR-495-3p,hsa-miR-7-5p,hsa-miR-9-3p,hsa-miR-9-5p,hsa-miR-92a-3p,hsa-miR-92b-3p,hsa-miR-93-5p,hsa-miR-99a-5p,hsa-miR-99b-5p	1.28458e-06	7.86475e-06	Brain tissue	91	0.945055
Endometrial cancer	61	50	84	hsa-let-7a-5p,hsa-let-7b-5p,hsa-let-7c-5p,hsa-let-7d-5p,hsa-let-7e-5p,hsa-let-7f-5p,hsa-let-7g-5p,hsa-let-7i-5p,hsa-miR-100-5p,hsa-miR-101-3p,hsa-miR-103a-3p,hsa-miR-107,hsa-miR-124-3p,hsa-miR-125a-5p,hsa-miR-125b-5p,hsa-miR-126-3p,hsa-miR-126-5p,hsa-miR-128-3p,hsa-miR-129-2-3p,hsa-miR-130a-3p,hsa-miR-132-3p,hsa-miR-136-5p,hsa-miR-138-5p,hsa-miR-139-5p,hsa-miR-143-3p,hsa-miR-145-5p,hsa-miR-149-5p,hsa-miR-153-3p,hsa-miR-15a-5p,hsa-miR-16-5p,hsa-miR-17-5p,hsa-miR-181a-5p,hsa-miR-181b-5p,hsa-miR-181c-5p,hsa-miR-181d-5p,hsa-miR-186-5p,hsa-miR-191-5p,hsa-miR-195-5p,hsa-miR-19a-3p,hsa-miR-19b-3p,hsa-miR-204-5p,hsa-miR-21-5p,hsa-miR-218-5p,hsa-miR-219a-2-3p,hsa-miR-22-3p,hsa-miR-221-3p,hsa-miR-222-3p,hsa-miR-223-3p,hsa-miR-23a-3p,hsa-miR-23b-3p,hsa-miR-24-3p,hsa-miR-26a-5p,hsa-miR-26b-5p,hsa-miR-27a-3p,hsa-miR-27b-3p,hsa-miR-29a-3p,hsa-miR-29b-3p,hsa-miR-29c-3p,hsa-miR-30a-5p,hsa-miR-30b-5p,hsa-miR-30c-5p,hsa-miR-30d-5p,hsa-miR-30e-5p,hsa-miR-328-3p,hsa-miR-331-3p,hsa-miR-335-5p,hsa-miR-338-3p,hsa-miR-340-5p,hsa-miR-342-3p,hsa-miR-361-5p,hsa-miR-365a-3p,hsa-miR-374b-5p,hsa-miR-376c-3p,hsa-miR-377-3p,hsa-miR-425-5p,hsa-miR-451a,hsa-miR-495-3p,hsa-miR-7-5p,hsa-miR-9-3p,hsa-miR-9-5p,hsa-miR-92a-3p,hsa-miR-92b-3p,hsa-miR-93-5p,hsa-miR-99a-5p	1.82837e-06	1.09381e-05	Brain tissue	91	0.923077
Mitophagy - animal	76	60	84	hsa-let-7a-5p,hsa-let-7b-5p,hsa-let-7c-5p,hsa-let-7d-5p,hsa-let-7e-5p,hsa-let-7f-5p,hsa-let-7g-5p,hsa-let-7i-5p,hsa-miR-100-5p,hsa-miR-101-3p,hsa-miR-103a-3p,hsa-miR-107,hsa-miR-124-3p,hsa-miR-125a-5p,hsa-miR-125b-5p,hsa-miR-126-3p,hsa-miR-126-5p,hsa-miR-128-3p,hsa-miR-129-1-3p,hsa-miR-129-2-3p,hsa-miR-130a-3p,hsa-miR-132-3p,hsa-miR-138-5p,hsa-miR-139-5p,hsa-miR-143-3p,hsa-miR-145-5p,hsa-miR-149-5p,hsa-miR-153-3p,hsa-miR-15a-5p,hsa-miR-16-5p,hsa-miR-17-5p,hsa-miR-181a-5p,hsa-miR-181b-5p,hsa-miR-181c-5p,hsa-miR-181d-5p,hsa-miR-186-5p,hsa-miR-195-5p,hsa-miR-19a-3p,hsa-miR-19b-3p,hsa-miR-204-5p,hsa-miR-21-5p,hsa-miR-218-5p,hsa-miR-219a-2-3p,hsa-miR-22-3p,hsa-miR-221-3p,hsa-miR-222-3p,hsa-miR-223-3p,hsa-miR-23a-3p,hsa-miR-23b-3p,hsa-miR-24-3p,hsa-miR-26a-5p,hsa-miR-26b-5p,hsa-miR-27a-3p,hsa-miR-27b-3p,hsa-miR-29a-3p,hsa-miR-29b-3p,hsa-miR-29c-3p,hsa-miR-30a-5p,hsa-miR-30b-5p,hsa-miR-30c-5p,hsa-miR-30d-5p,hsa-miR-30e-5p,hsa-miR-328-3p,hsa-miR-331-3p,hsa-miR-335-5p,hsa-miR-338-3p,hsa-miR-340-5p,hsa-miR-342-3p,hsa-miR-361-5p,hsa-miR-365a-3p,hsa-miR-374b-5p,hsa-miR-376a-3p,hsa-miR-376c-3p,hsa-miR-377-3p,hsa-miR-425-5p,hsa-miR-451a,hsa-miR-495-3p,hsa-miR-7-5p,hsa-miR-9-3p,hsa-miR-9-5p,hsa-miR-92a-3p,hsa-miR-92b-3p,hsa-miR-93-5p,hsa-miR-99a-5p	1.97259e-06	1.15974e-05	Brain tissue	91	0.923077
Platinum drug resistance	75	59	84	hsa-let-7a-5p,hsa-let-7b-5p,hsa-let-7c-5p,hsa-let-7d-5p,hsa-let-7e-5p,hsa-let-7f-5p,hsa-let-7g-5p,hsa-let-7i-5p,hsa-miR-100-5p,hsa-miR-101-3p,hsa-miR-103a-3p,hsa-miR-107,hsa-miR-124-3p,hsa-miR-125a-5p,hsa-miR-125b-5p,hsa-miR-126-3p,hsa-miR-126-5p,hsa-miR-128-3p,hsa-miR-129-1-3p,hsa-miR-129-2-3p,hsa-miR-130a-3p,hsa-miR-132-3p,hsa-miR-136-5p,hsa-miR-138-5p,hsa-miR-139-5p,hsa-miR-143-3p,hsa-miR-145-5p,hsa-miR-149-5p,hsa-miR-153-3p,hsa-miR-15a-5p,hsa-miR-16-5p,hsa-miR-17-5p,hsa-miR-181a-5p,hsa-miR-181b-5p,hsa-miR-181c-5p,hsa-miR-181d-5p,hsa-miR-186-5p,hsa-miR-191-5p,hsa-miR-195-5p,hsa-miR-19a-3p,hsa-miR-19b-3p,hsa-miR-204-5p,hsa-miR-21-5p,hsa-miR-218-5p,hsa-miR-219a-2-3p,hsa-miR-22-3p,hsa-miR-221-3p,hsa-miR-222-3p,hsa-miR-23a-3p,hsa-miR-23b-3p,hsa-miR-24-3p,hsa-miR-26a-5p,hsa-miR-26b-5p,hsa-miR-27a-3p,hsa-miR-27b-3p,hsa-miR-29a-3p,hsa-miR-29b-3p,hsa-miR-29c-3p,hsa-miR-30a-5p,hsa-miR-30b-5p,hsa-miR-30c-5p,hsa-miR-30d-5p,hsa-miR-30e-5p,hsa-miR-331-3p,hsa-miR-335-5p,hsa-miR-338-3p,hsa-miR-340-5p,hsa-miR-342-3p,hsa-miR-361-5p,hsa-miR-365a-3p,hsa-miR-374b-5p,hsa-miR-376a-3p,hsa-miR-377-3p,hsa-miR-425-5p,hsa-miR-451a,hsa-miR-495-3p,hsa-miR-7-5p,hsa-miR-9-3p,hsa-miR-9-5p,hsa-miR-92a-3p,hsa-miR-92b-3p,hsa-miR-93-5p,hsa-miR-99a-5p,hsa-miR-99b-5p	2.97845e-06	1.72145e-05	Brain tissue	91	0.923077
Various types of N-glycan biosynthesis	40	35	72	hsa-let-7a-5p,hsa-let-7b-5p,hsa-let-7c-5p,hsa-let-7d-5p,hsa-let-7e-5p,hsa-let-7f-5p,hsa-let-7g-5p,hsa-let-7i-5p,hsa-miR-101-3p,hsa-miR-103a-3p,hsa-miR-107,hsa-miR-124-3p,hsa-miR-125a-5p,hsa-miR-125b-5p,hsa-miR-126-5p,hsa-miR-128-3p,hsa-miR-129-1-3p,hsa-miR-129-2-3p,hsa-miR-130a-3p,hsa-miR-136-5p,hsa-miR-138-5p,hsa-miR-139-5p,hsa-miR-143-3p,hsa-miR-149-5p,hsa-miR-15a-5p,hsa-miR-16-5p,hsa-miR-17-5p,hsa-miR-181a-5p,hsa-miR-181b-5p,hsa-miR-181c-5p,hsa-miR-181d-5p,hsa-miR-186-5p,hsa-miR-195-5p,hsa-miR-19a-3p,hsa-miR-19b-3p,hsa-miR-204-5p,hsa-miR-21-5p,hsa-miR-218-5p,hsa-miR-219a-2-3p,hsa-miR-22-3p,hsa-miR-221-3p,hsa-miR-23a-3p,hsa-miR-23b-3p,hsa-miR-24-3p,hsa-miR-26a-5p,hsa-miR-26b-5p,hsa-miR-27a-3p,hsa-miR-27b-3p,hsa-miR-29a-3p,hsa-miR-29b-3p,hsa-miR-29c-3p,hsa-miR-30a-5p,hsa-miR-30b-5p,hsa-miR-30c-5p,hsa-miR-30d-5p,hsa-miR-30e-5p,hsa-miR-328-3p,hsa-miR-335-5p,hsa-miR-338-3p,hsa-miR-340-5p,hsa-miR-342-3p,hsa-miR-361-5p,hsa-miR-365a-3p,hsa-miR-374b-5p,hsa-miR-377-3p,hsa-miR-425-5p,hsa-miR-495-3p,hsa-miR-7-5p,hsa-miR-9-5p,hsa-miR-92a-3p,hsa-miR-92b-3p,hsa-miR-93-5p	3.46975e-06	1.97198e-05	Brain tissue	91	0.791209
Alcoholism	195	134	85	hsa-let-7a-5p,hsa-let-7b-5p,hsa-let-7c-5p,hsa-let-7d-5p,hsa-let-7e-5p,hsa-let-7f-5p,hsa-let-7g-5p,hsa-let-7i-5p,hsa-miR-100-5p,hsa-miR-101-3p,hsa-miR-103a-3p,hsa-miR-107,hsa-miR-124-3p,hsa-miR-125a-5p,hsa-miR-125b-5p,hsa-miR-126-3p,hsa-miR-126-5p,hsa-miR-128-3p,hsa-miR-129-1-3p,hsa-miR-129-2-3p,hsa-miR-130a-3p,hsa-miR-132-3p,hsa-miR-136-5p,hsa-miR-138-5p,hsa-miR-139-5p,hsa-miR-143-3p,hsa-miR-145-5p,hsa-miR-149-5p,hsa-miR-153-3p,hsa-miR-15a-5p,hsa-miR-16-5p,hsa-miR-17-5p,hsa-miR-181a-5p,hsa-miR-181b-5p,hsa-miR-181c-5p,hsa-miR-181d-5p,hsa-miR-186-5p,hsa-miR-191-5p,hsa-miR-195-5p,hsa-miR-19a-3p,hsa-miR-19b-3p,hsa-miR-204-5p,hsa-miR-21-5p,hsa-miR-218-5p,hsa-miR-22-3p,hsa-miR-221-3p,hsa-miR-222-3p,hsa-miR-23a-3p,hsa-miR-23b-3p,hsa-miR-24-3p,hsa-miR-26a-5p,hsa-miR-26b-5p,hsa-miR-27a-3p,hsa-miR-27b-3p,hsa-miR-29a-3p,hsa-miR-29b-3p,hsa-miR-29c-3p,hsa-miR-30a-5p,hsa-miR-30b-5p,hsa-miR-30c-5p,hsa-miR-30d-5p,hsa-miR-30e-5p,hsa-miR-328-3p,hsa-miR-331-3p,hsa-miR-335-5p,hsa-miR-338-3p,hsa-miR-340-5p,hsa-miR-342-3p,hsa-miR-361-5p,hsa-miR-365a-3p,hsa-miR-374b-5p,hsa-miR-376a-3p,hsa-miR-376c-3p,hsa-miR-377-3p,hsa-miR-425-5p,hsa-miR-451a,hsa-miR-495-3p,hsa-miR-7-5p,hsa-miR-9-3p,hsa-miR-9-5p,hsa-miR-92a-3p,hsa-miR-92b-3p,hsa-miR-93-5p,hsa-miR-99a-5p,hsa-miR-99b-5p	3.73202e-06	2.08626e-05	Brain tissue	91	0.934066
Apoptosis	151	107	87	hsa-let-7a-5p,hsa-let-7b-5p,hsa-let-7c-5p,hsa-let-7d-5p,hsa-let-7e-5p,hsa-let-7f-5p,hsa-let-7g-5p,hsa-let-7i-5p,hsa-miR-100-5p,hsa-miR-101-3p,hsa-miR-103a-3p,hsa-miR-107,hsa-miR-124-3p,hsa-miR-125a-5p,hsa-miR-125b-5p,hsa-miR-126-3p,hsa-miR-126-5p,hsa-miR-128-3p,hsa-miR-129-1-3p,hsa-miR-129-2-3p,hsa-miR-130a-3p,hsa-miR-132-3p,hsa-miR-136-5p,hsa-miR-138-5p,hsa-miR-139-5p,hsa-miR-143-3p,hsa-miR-145-5p,hsa-miR-149-5p,hsa-miR-153-3p,hsa-miR-15a-5p,hsa-miR-16-5p,hsa-miR-17-5p,hsa-miR-181a-5p,hsa-miR-181b-5p,hsa-miR-181c-5p,hsa-miR-181d-5p,hsa-miR-186-5p,hsa-miR-191-5p,hsa-miR-195-5p,hsa-miR-19a-3p,hsa-miR-19b-3p,hsa-miR-204-5p,hsa-miR-21-5p,hsa-miR-218-5p,hsa-miR-219a-2-3p,hsa-miR-22-3p,hsa-miR-221-3p,hsa-miR-222-3p,hsa-miR-223-3p,hsa-miR-23a-3p,hsa-miR-23b-3p,hsa-miR-24-3p,hsa-miR-26a-5p,hsa-miR-26b-5p,hsa-miR-27a-3p,hsa-miR-27b-3p,hsa-miR-29a-3p,hsa-miR-29b-3p,hsa-miR-29c-3p,hsa-miR-30a-5p,hsa-miR-30b-5p,hsa-miR-30c-5p,hsa-miR-30d-5p,hsa-miR-30e-5p,hsa-miR-328-3p,hsa-miR-331-3p,hsa-miR-335-5p,hsa-miR-338-3p,hsa-miR-340-5p,hsa-miR-342-3p,hsa-miR-361-5p,hsa-miR-365a-3p,hsa-miR-374b-5p,hsa-miR-376a-3p,hsa-miR-376c-3p,hsa-miR-377-3p,hsa-miR-425-5p,hsa-miR-451a,hsa-miR-495-3p,hsa-miR-7-5p,hsa-miR-9-3p,hsa-miR-9-5p,hsa-miR-92a-3p,hsa-miR-92b-3p,hsa-miR-93-5p,hsa-miR-99a-5p,hsa-miR-99b-5p	3.95307e-06	2.17419e-05	Brain tissue	91	0.956044
Apelin signaling pathway	140	100	85	hsa-let-7a-5p,hsa-let-7b-5p,hsa-let-7c-5p,hsa-let-7d-5p,hsa-let-7e-5p,hsa-let-7f-5p,hsa-let-7g-5p,hsa-let-7i-5p,hsa-miR-100-5p,hsa-miR-101-3p,hsa-miR-103a-3p,hsa-miR-107,hsa-miR-124-3p,hsa-miR-125a-5p,hsa-miR-125b-5p,hsa-miR-126-3p,hsa-miR-126-5p,hsa-miR-128-3p,hsa-miR-129-1-3p,hsa-miR-129-2-3p,hsa-miR-130a-3p,hsa-miR-132-3p,hsa-miR-136-5p,hsa-miR-138-5p,hsa-miR-139-5p,hsa-miR-143-3p,hsa-miR-145-5p,hsa-miR-149-5p,hsa-miR-153-3p,hsa-miR-15a-5p,hsa-miR-16-5p,hsa-miR-17-5p,hsa-miR-181a-5p,hsa-miR-181b-5p,hsa-miR-181c-5p,hsa-miR-181d-5p,hsa-miR-186-5p,hsa-miR-191-5p,hsa-miR-195-5p,hsa-miR-19a-3p,hsa-miR-19b-3p,hsa-miR-204-5p,hsa-miR-21-5p,hsa-miR-218-5p,hsa-miR-22-3p,hsa-miR-221-3p,hsa-miR-222-3p,hsa-miR-23a-3p,hsa-miR-23b-3p,hsa-miR-24-3p,hsa-miR-26a-5p,hsa-miR-26b-5p,hsa-miR-27a-3p,hsa-miR-27b-3p,hsa-miR-29a-3p,hsa-miR-29b-3p,hsa-miR-29c-3p,hsa-miR-30a-5p,hsa-miR-30b-5p,hsa-miR-30c-5p,hsa-miR-30d-5p,hsa-miR-30e-5p,hsa-miR-328-3p,hsa-miR-331-3p,hsa-miR-335-5p,hsa-miR-338-3p,hsa-miR-340-5p,hsa-miR-342-3p,hsa-miR-361-5p,hsa-miR-365a-3p,hsa-miR-374b-5p,hsa-miR-376a-3p,hsa-miR-376c-3p,hsa-miR-377-3p,hsa-miR-425-5p,hsa-miR-451a,hsa-miR-495-3p,hsa-miR-7-5p,hsa-miR-9-3p,hsa-miR-9-5p,hsa-miR-92a-3p,hsa-miR-92b-3p,hsa-miR-93-5p,hsa-miR-99a-5p,hsa-miR-99b-5p	4.60577e-06	2.49296e-05	Brain tissue	91	0.934066
Longevity regulating pathway	105	78	87	hsa-let-7a-5p,hsa-let-7b-5p,hsa-let-7c-5p,hsa-let-7d-5p,hsa-let-7e-5p,hsa-let-7f-5p,hsa-let-7g-5p,hsa-let-7i-5p,hsa-miR-100-5p,hsa-miR-101-3p,hsa-miR-103a-3p,hsa-miR-107,hsa-miR-124-3p,hsa-miR-125a-5p,hsa-miR-125b-5p,hsa-miR-126-3p,hsa-miR-126-5p,hsa-miR-128-3p,hsa-miR-129-1-3p,hsa-miR-129-2-3p,hsa-miR-130a-3p,hsa-miR-132-3p,hsa-miR-136-5p,hsa-miR-138-5p,hsa-miR-139-5p,hsa-miR-143-3p,hsa-miR-145-5p,hsa-miR-149-5p,hsa-miR-153-3p,hsa-miR-15a-5p,hsa-miR-16-5p,hsa-miR-17-5p,hsa-miR-181a-5p,hsa-miR-181b-5p,hsa-miR-181c-5p,hsa-miR-181d-5p,hsa-miR-186-5p,hsa-miR-191-5p,hsa-miR-195-5p,hsa-miR-19a-3p,hsa-miR-19b-3p,hsa-miR-204-5p,hsa-miR-21-5p,hsa-miR-218-5p,hsa-miR-219a-2-3p,hsa-miR-22-3p,hsa-miR-221-3p,hsa-miR-222-3p,hsa-miR-223-3p,hsa-miR-23a-3p,hsa-miR-23b-3p,hsa-miR-24-3p,hsa-miR-26a-5p,hsa-miR-26b-5p,hsa-miR-27a-3p,hsa-miR-27b-3p,hsa-miR-29a-3p,hsa-miR-29b-3p,hsa-miR-29c-3p,hsa-miR-30a-5p,hsa-miR-30b-5p,hsa-miR-30c-5p,hsa-miR-30d-5p,hsa-miR-30e-5p,hsa-miR-328-3p,hsa-miR-331-3p,hsa-miR-335-5p,hsa-miR-338-3p,hsa-miR-340-5p,hsa-miR-342-3p,hsa-miR-361-5p,hsa-miR-365a-3p,hsa-miR-374b-5p,hsa-miR-376a-3p,hsa-miR-376c-3p,hsa-miR-377-3p,hsa-miR-425-5p,hsa-miR-451a,hsa-miR-495-3p,hsa-miR-7-5p,hsa-miR-9-3p,hsa-miR-9-5p,hsa-miR-92a-3p,hsa-miR-92b-3p,hsa-miR-93-5p,hsa-miR-99a-5p,hsa-miR-99b-5p	4.68577e-06	2.49663e-05	Brain tissue	91	0.956044
Choline metabolism in cancer	106	78	85	hsa-let-7a-5p,hsa-let-7b-5p,hsa-let-7c-5p,hsa-let-7d-5p,hsa-let-7e-5p,hsa-let-7f-5p,hsa-let-7g-5p,hsa-let-7i-5p,hsa-miR-100-5p,hsa-miR-101-3p,hsa-miR-103a-3p,hsa-miR-107,hsa-miR-124-3p,hsa-miR-125a-5p,hsa-miR-125b-5p,hsa-miR-126-3p,hsa-miR-126-5p,hsa-miR-128-3p,hsa-miR-129-1-3p,hsa-miR-129-2-3p,hsa-miR-130a-3p,hsa-miR-132-3p,hsa-miR-136-5p,hsa-miR-138-5p,hsa-miR-139-5p,hsa-miR-143-3p,hsa-miR-145-5p,hsa-miR-149-5p,hsa-miR-153-3p,hsa-miR-15a-5p,hsa-miR-16-5p,hsa-miR-17-5p,hsa-miR-181a-5p,hsa-miR-181b-5p,hsa-miR-181c-5p,hsa-miR-181d-5p,hsa-miR-186-5p,hsa-miR-191-5p,hsa-miR-195-5p,hsa-miR-19a-3p,hsa-miR-19b-3p,hsa-miR-204-5p,hsa-miR-21-5p,hsa-miR-218-5p,hsa-miR-219a-2-3p,hsa-miR-22-3p,hsa-miR-221-3p,hsa-miR-222-3p,hsa-miR-23a-3p,hsa-miR-23b-3p,hsa-miR-24-3p,hsa-miR-26a-5p,hsa-miR-26b-5p,hsa-miR-27a-3p,hsa-miR-27b-3p,hsa-miR-29a-3p,hsa-miR-29b-3p,hsa-miR-29c-3p,hsa-miR-30a-5p,hsa-miR-30b-5p,hsa-miR-30c-5p,hsa-miR-30d-5p,hsa-miR-30e-5p,hsa-miR-331-3p,hsa-miR-335-5p,hsa-miR-338-3p,hsa-miR-340-5p,hsa-miR-342-3p,hsa-miR-361-5p,hsa-miR-365a-3p,hsa-miR-374b-5p,hsa-miR-376a-3p,hsa-miR-376c-3p,hsa-miR-377-3p,hsa-miR-425-5p,hsa-miR-451a,hsa-miR-495-3p,hsa-miR-7-5p,hsa-miR-9-3p,hsa-miR-9-5p,hsa-miR-92a-3p,hsa-miR-92b-3p,hsa-miR-93-5p,hsa-miR-99a-5p,hsa-miR-99b-5p	8.59376e-06	4.50842e-05	Brain tissue	91	0.934066
mRNA surveillance pathway	108	79	83	hsa-let-7a-5p,hsa-let-7b-5p,hsa-let-7c-5p,hsa-let-7d-5p,hsa-let-7e-5p,hsa-let-7f-5p,hsa-let-7g-5p,hsa-let-7i-5p,hsa-miR-100-5p,hsa-miR-101-3p,hsa-miR-103a-3p,hsa-miR-107,hsa-miR-124-3p,hsa-miR-125a-5p,hsa-miR-125b-5p,hsa-miR-126-3p,hsa-miR-126-5p,hsa-miR-127-3p,hsa-miR-128-3p,hsa-miR-129-2-3p,hsa-miR-130a-3p,hsa-miR-132-3p,hsa-miR-136-5p,hsa-miR-138-5p,hsa-miR-139-5p,hsa-miR-143-3p,hsa-miR-145-5p,hsa-miR-149-5p,hsa-miR-153-3p,hsa-miR-15a-5p,hsa-miR-16-5p,hsa-miR-17-5p,hsa-miR-181a-5p,hsa-miR-181b-5p,hsa-miR-181c-5p,hsa-miR-181d-5p,hsa-miR-186-5p,hsa-miR-191-5p,hsa-miR-195-5p,hsa-miR-19a-3p,hsa-miR-19b-3p,hsa-miR-204-5p,hsa-miR-21-5p,hsa-miR-218-5p,hsa-miR-22-3p,hsa-miR-221-3p,hsa-miR-222-3p,hsa-miR-23a-3p,hsa-miR-23b-3p,hsa-miR-24-3p,hsa-miR-26a-5p,hsa-miR-26b-5p,hsa-miR-27a-3p,hsa-miR-27b-3p,hsa-miR-29a-3p,hsa-miR-29b-3p,hsa-miR-29c-3p,hsa-miR-30a-5p,hsa-miR-30b-5p,hsa-miR-30c-5p,hsa-miR-30d-5p,hsa-miR-30e-5p,hsa-miR-328-3p,hsa-miR-331-3p,hsa-miR-335-5p,hsa-miR-338-3p,hsa-miR-340-5p,hsa-miR-342-3p,hsa-miR-361-5p,hsa-miR-365a-3p,hsa-miR-374b-5p,hsa-miR-376a-3p,hsa-miR-376c-3p,hsa-miR-377-3p,hsa-miR-425-5p,hsa-miR-495-3p,hsa-miR-7-5p,hsa-miR-9-3p,hsa-miR-9-5p,hsa-miR-92a-3p,hsa-miR-92b-3p,hsa-miR-93-5p,hsa-miR-99a-5p	1.09621e-05	5.66376e-05	Brain tissue	91	0.912088
Central carbon metabolism in cancer	74	57	87	hsa-let-7a-5p,hsa-let-7b-5p,hsa-let-7c-5p,hsa-let-7d-5p,hsa-let-7e-5p,hsa-let-7f-5p,hsa-let-7g-5p,hsa-let-7i-5p,hsa-miR-100-5p,hsa-miR-101-3p,hsa-miR-103a-3p,hsa-miR-107,hsa-miR-124-3p,hsa-miR-125a-5p,hsa-miR-125b-5p,hsa-miR-126-3p,hsa-miR-126-5p,hsa-miR-127-3p,hsa-miR-128-3p,hsa-miR-129-1-3p,hsa-miR-129-2-3p,hsa-miR-130a-3p,hsa-miR-132-3p,hsa-miR-136-5p,hsa-miR-138-5p,hsa-miR-139-5p,hsa-miR-143-3p,hsa-miR-145-5p,hsa-miR-149-5p,hsa-miR-153-3p,hsa-miR-15a-5p,hsa-miR-16-5p,hsa-miR-17-5p,hsa-miR-181a-5p,hsa-miR-181b-5p,hsa-miR-181c-5p,hsa-miR-181d-5p,hsa-miR-186-5p,hsa-miR-191-5p,hsa-miR-195-5p,hsa-miR-19a-3p,hsa-miR-19b-3p,hsa-miR-204-5p,hsa-miR-21-5p,hsa-miR-218-5p,hsa-miR-219a-2-3p,hsa-miR-22-3p,hsa-miR-221-3p,hsa-miR-222-3p,hsa-miR-223-3p,hsa-miR-23a-3p,hsa-miR-23b-3p,hsa-miR-24-3p,hsa-miR-26a-5p,hsa-miR-26b-5p,hsa-miR-27a-3p,hsa-miR-27b-3p,hsa-miR-29a-3p,hsa-miR-29b-3p,hsa-miR-29c-3p,hsa-miR-30a-5p,hsa-miR-30b-5p,hsa-miR-30c-5p,hsa-miR-30d-5p,hsa-miR-30e-5p,hsa-miR-328-3p,hsa-miR-331-3p,hsa-miR-338-3p,hsa-miR-340-5p,hsa-miR-342-3p,hsa-miR-361-5p,hsa-miR-365a-3p,hsa-miR-374b-5p,hsa-miR-376a-3p,hsa-miR-376c-3p,hsa-miR-377-3p,hsa-miR-425-5p,hsa-miR-451a,hsa-miR-495-3p,hsa-miR-7-5p,hsa-miR-9-3p,hsa-miR-9-5p,hsa-miR-92a-3p,hsa-miR-92b-3p,hsa-miR-93-5p,hsa-miR-99a-5p,hsa-miR-99b-5p	1.4227e-05	7.2409e-05	Brain tissue	91	0.956044
TNF signaling pathway	131	93	87	hsa-let-7a-5p,hsa-let-7b-5p,hsa-let-7c-5p,hsa-let-7d-5p,hsa-let-7e-5p,hsa-let-7f-5p,hsa-let-7g-5p,hsa-let-7i-5p,hsa-miR-100-5p,hsa-miR-101-3p,hsa-miR-103a-3p,hsa-miR-107,hsa-miR-124-3p,hsa-miR-125a-5p,hsa-miR-125b-5p,hsa-miR-126-3p,hsa-miR-126-5p,hsa-miR-127-3p,hsa-miR-128-3p,hsa-miR-129-1-3p,hsa-miR-129-2-3p,hsa-miR-130a-3p,hsa-miR-132-3p,hsa-miR-136-5p,hsa-miR-138-5p,hsa-miR-139-5p,hsa-miR-143-3p,hsa-miR-145-5p,hsa-miR-149-5p,hsa-miR-153-3p,hsa-miR-15a-5p,hsa-miR-16-5p,hsa-miR-17-5p,hsa-miR-181a-5p,hsa-miR-181b-5p,hsa-miR-181c-5p,hsa-miR-181d-5p,hsa-miR-186-5p,hsa-miR-191-5p,hsa-miR-195-5p,hsa-miR-19a-3p,hsa-miR-19b-3p,hsa-miR-204-5p,hsa-miR-21-5p,hsa-miR-218-5p,hsa-miR-219a-2-3p,hsa-miR-22-3p,hsa-miR-221-3p,hsa-miR-222-3p,hsa-miR-223-3p,hsa-miR-23a-3p,hsa-miR-23b-3p,hsa-miR-24-3p,hsa-miR-26a-5p,hsa-miR-26b-5p,hsa-miR-27a-3p,hsa-miR-27b-3p,hsa-miR-29a-3p,hsa-miR-29b-3p,hsa-miR-29c-3p,hsa-miR-30a-5p,hsa-miR-30b-5p,hsa-miR-30c-5p,hsa-miR-30d-5p,hsa-miR-30e-5p,hsa-miR-328-3p,hsa-miR-331-3p,hsa-miR-335-5p,hsa-miR-338-3p,hsa-miR-340-5p,hsa-miR-342-3p,hsa-miR-361-5p,hsa-miR-365a-3p,hsa-miR-374b-5p,hsa-miR-376a-3p,hsa-miR-377-3p,hsa-miR-425-5p,hsa-miR-451a,hsa-miR-495-3p,hsa-miR-7-5p,hsa-miR-9-3p,hsa-miR-9-5p,hsa-miR-92a-3p,hsa-miR-92b-3p,hsa-miR-93-5p,hsa-miR-99a-5p,hsa-miR-99b-5p	1.48387e-05	7.44116e-05	Brain tissue	91	0.956044
Tight junction	182	124	86	hsa-let-7a-5p,hsa-let-7b-5p,hsa-let-7c-5p,hsa-let-7d-5p,hsa-let-7e-5p,hsa-let-7f-5p,hsa-let-7g-5p,hsa-let-7i-5p,hsa-miR-100-5p,hsa-miR-101-3p,hsa-miR-103a-3p,hsa-miR-107,hsa-miR-124-3p,hsa-miR-125a-5p,hsa-miR-125b-5p,hsa-miR-126-3p,hsa-miR-126-5p,hsa-miR-128-3p,hsa-miR-129-1-3p,hsa-miR-129-2-3p,hsa-miR-130a-3p,hsa-miR-132-3p,hsa-miR-136-5p,hsa-miR-138-5p,hsa-miR-139-5p,hsa-miR-143-3p,hsa-miR-145-5p,hsa-miR-149-5p,hsa-miR-153-3p,hsa-miR-15a-5p,hsa-miR-16-5p,hsa-miR-17-5p,hsa-miR-181a-5p,hsa-miR-181b-5p,hsa-miR-181c-5p,hsa-miR-181d-5p,hsa-miR-186-5p,hsa-miR-191-5p,hsa-miR-195-5p,hsa-miR-19a-3p,hsa-miR-19b-3p,hsa-miR-204-5p,hsa-miR-21-5p,hsa-miR-218-5p,hsa-miR-219a-2-3p,hsa-miR-22-3p,hsa-miR-221-3p,hsa-miR-222-3p,hsa-miR-223-3p,hsa-miR-23a-3p,hsa-miR-23b-3p,hsa-miR-24-3p,hsa-miR-26a-5p,hsa-miR-26b-5p,hsa-miR-27a-3p,hsa-miR-27b-3p,hsa-miR-29a-3p,hsa-miR-29b-3p,hsa-miR-29c-3p,hsa-miR-30a-5p,hsa-miR-30b-5p,hsa-miR-30c-5p,hsa-miR-30d-5p,hsa-miR-30e-5p,hsa-miR-328-3p,hsa-miR-331-3p,hsa-miR-335-5p,hsa-miR-338-3p,hsa-miR-340-5p,hsa-miR-342-3p,hsa-miR-361-5p,hsa-miR-365a-3p,hsa-miR-374b-5p,hsa-miR-376a-3p,hsa-miR-376c-3p,hsa-miR-377-3p,hsa-miR-425-5p,hsa-miR-495-3p,hsa-miR-7-5p,hsa-miR-9-3p,hsa-miR-9-5p,hsa-miR-92a-3p,hsa-miR-92b-3p,hsa-miR-93-5p,hsa-miR-99a-5p,hsa-miR-99b-5p	1.63498e-05	8.08012e-05	Brain tissue	91	0.945055
Sphingolipid signaling pathway	133	94	86	hsa-let-7a-5p,hsa-let-7b-5p,hsa-let-7c-5p,hsa-let-7d-5p,hsa-let-7e-5p,hsa-let-7f-5p,hsa-let-7g-5p,hsa-let-7i-5p,hsa-miR-100-5p,hsa-miR-101-3p,hsa-miR-103a-3p,hsa-miR-107,hsa-miR-124-3p,hsa-miR-125a-5p,hsa-miR-125b-5p,hsa-miR-126-3p,hsa-miR-126-5p,hsa-miR-128-3p,hsa-miR-129-1-3p,hsa-miR-129-2-3p,hsa-miR-130a-3p,hsa-miR-132-3p,hsa-miR-136-5p,hsa-miR-138-5p,hsa-miR-139-5p,hsa-miR-143-3p,hsa-miR-145-5p,hsa-miR-149-5p,hsa-miR-153-3p,hsa-miR-15a-5p,hsa-miR-16-5p,hsa-miR-17-5p,hsa-miR-181a-5p,hsa-miR-181b-5p,hsa-miR-181c-5p,hsa-miR-181d-5p,hsa-miR-186-5p,hsa-miR-191-5p,hsa-miR-195-5p,hsa-miR-19a-3p,hsa-miR-19b-3p,hsa-miR-204-5p,hsa-miR-21-5p,hsa-miR-218-5p,hsa-miR-219a-2-3p,hsa-miR-22-3p,hsa-miR-221-3p,hsa-miR-222-3p,hsa-miR-23a-3p,hsa-miR-23b-3p,hsa-miR-24-3p,hsa-miR-26a-5p,hsa-miR-26b-5p,hsa-miR-27a-3p,hsa-miR-27b-3p,hsa-miR-29a-3p,hsa-miR-29b-3p,hsa-miR-29c-3p,hsa-miR-30a-5p,hsa-miR-30b-5p,hsa-miR-30c-5p,hsa-miR-30d-5p,hsa-miR-30e-5p,hsa-miR-328-3p,hsa-miR-331-3p,hsa-miR-335-5p,hsa-miR-338-3p,hsa-miR-340-5p,hsa-miR-342-3p,hsa-miR-361-5p,hsa-miR-365a-3p,hsa-miR-374b-5p,hsa-miR-376a-3p,hsa-miR-376c-3p,hsa-miR-377-3p,hsa-miR-425-5p,hsa-miR-451a,hsa-miR-495-3p,hsa-miR-7-5p,hsa-miR-9-3p,hsa-miR-9-5p,hsa-miR-92a-3p,hsa-miR-92b-3p,hsa-miR-93-5p,hsa-miR-99a-5p,hsa-miR-99b-5p	1.79334e-05	8.73612e-05	Brain tissue	91	0.945055
Bladder cancer	43	36	82	hsa-let-7a-5p,hsa-let-7b-5p,hsa-let-7c-5p,hsa-let-7d-5p,hsa-let-7e-5p,hsa-let-7f-5p,hsa-let-7g-5p,hsa-let-7i-5p,hsa-miR-100-5p,hsa-miR-101-3p,hsa-miR-103a-3p,hsa-miR-107,hsa-miR-124-3p,hsa-miR-125a-5p,hsa-miR-125b-5p,hsa-miR-126-3p,hsa-miR-126-5p,hsa-miR-127-3p,hsa-miR-128-3p,hsa-miR-130a-3p,hsa-miR-132-3p,hsa-miR-136-5p,hsa-miR-138-5p,hsa-miR-139-5p,hsa-miR-143-3p,hsa-miR-145-5p,hsa-miR-149-5p,hsa-miR-153-3p,hsa-miR-15a-5p,hsa-miR-16-5p,hsa-miR-17-5p,hsa-miR-181a-5p,hsa-miR-181b-5p,hsa-miR-181c-5p,hsa-miR-181d-5p,hsa-miR-186-5p,hsa-miR-191-5p,hsa-miR-195-5p,hsa-miR-19a-3p,hsa-miR-19b-3p,hsa-miR-204-5p,hsa-miR-21-5p,hsa-miR-218-5p,hsa-miR-22-3p,hsa-miR-221-3p,hsa-miR-222-3p,hsa-miR-23a-3p,hsa-miR-23b-3p,hsa-miR-24-3p,hsa-miR-26a-5p,hsa-miR-26b-5p,hsa-miR-27a-3p,hsa-miR-27b-3p,hsa-miR-29a-3p,hsa-miR-29b-3p,hsa-miR-29c-3p,hsa-miR-30a-5p,hsa-miR-30b-5p,hsa-miR-30c-5p,hsa-miR-30d-5p,hsa-miR-30e-5p,hsa-miR-328-3p,hsa-miR-331-3p,hsa-miR-338-3p,hsa-miR-340-5p,hsa-miR-342-3p,hsa-miR-361-5p,hsa-miR-365a-3p,hsa-miR-374b-5p,hsa-miR-376c-3p,hsa-miR-377-3p,hsa-miR-425-5p,hsa-miR-451a,hsa-miR-495-3p,hsa-miR-7-5p,hsa-miR-9-3p,hsa-miR-9-5p,hsa-miR-92a-3p,hsa-miR-92b-3p,hsa-miR-93-5p,hsa-miR-99a-5p,hsa-miR-99b-5p	2.13874e-05	0.00010272	Brain tissue	91	0.901099
Inositol phosphate metabolism	78	59	77	hsa-let-7a-5p,hsa-let-7b-5p,hsa-let-7c-5p,hsa-let-7d-5p,hsa-let-7e-5p,hsa-let-7f-5p,hsa-let-7g-5p,hsa-let-7i-5p,hsa-miR-100-5p,hsa-miR-101-3p,hsa-miR-103a-3p,hsa-miR-107,hsa-miR-124-3p,hsa-miR-125a-5p,hsa-miR-125b-5p,hsa-miR-126-3p,hsa-miR-126-5p,hsa-miR-128-3p,hsa-miR-130a-3p,hsa-miR-132-3p,hsa-miR-138-5p,hsa-miR-139-5p,hsa-miR-143-3p,hsa-miR-145-5p,hsa-miR-149-5p,hsa-miR-153-3p,hsa-miR-15a-5p,hsa-miR-16-5p,hsa-miR-17-5p,hsa-miR-181a-5p,hsa-miR-181b-5p,hsa-miR-181c-5p,hsa-miR-181d-5p,hsa-miR-186-5p,hsa-miR-191-5p,hsa-miR-195-5p,hsa-miR-19a-3p,hsa-miR-19b-3p,hsa-miR-204-5p,hsa-miR-21-5p,hsa-miR-218-5p,hsa-miR-219a-2-3p,hsa-miR-22-3p,hsa-miR-221-3p,hsa-miR-23a-3p,hsa-miR-23b-3p,hsa-miR-24-3p,hsa-miR-26a-5p,hsa-miR-26b-5p,hsa-miR-27a-3p,hsa-miR-27b-3p,hsa-miR-29a-3p,hsa-miR-29b-3p,hsa-miR-29c-3p,hsa-miR-30a-5p,hsa-miR-30b-5p,hsa-miR-30c-5p,hsa-miR-30d-5p,hsa-miR-30e-5p,hsa-miR-328-3p,hsa-miR-331-3p,hsa-miR-338-3p,hsa-miR-340-5p,hsa-miR-342-3p,hsa-miR-361-5p,hsa-miR-365a-3p,hsa-miR-374b-5p,hsa-miR-377-3p,hsa-miR-425-5p,hsa-miR-495-3p,hsa-miR-7-5p,hsa-miR-9-3p,hsa-miR-9-5p,hsa-miR-92a-3p,hsa-miR-92b-3p,hsa-miR-93-5p,hsa-miR-99a-5p	2.68567e-05	0.000127196	Brain tissue	91	0.846154
Pathogenic Escherichia coli infection	222	147	88	hsa-let-7a-5p,hsa-let-7b-5p,hsa-let-7c-5p,hsa-let-7d-5p,hsa-let-7e-5p,hsa-let-7f-5p,hsa-let-7g-5p,hsa-let-7i-5p,hsa-miR-100-5p,hsa-miR-101-3p,hsa-miR-103a-3p,hsa-miR-107,hsa-miR-124-3p,hsa-miR-125a-5p,hsa-miR-125b-5p,hsa-miR-126-3p,hsa-miR-126-5p,hsa-miR-127-3p,hsa-miR-128-3p,hsa-miR-129-1-3p,hsa-miR-129-2-3p,hsa-miR-130a-3p,hsa-miR-132-3p,hsa-miR-136-5p,hsa-miR-138-5p,hsa-miR-139-5p,hsa-miR-143-3p,hsa-miR-145-5p,hsa-miR-149-5p,hsa-miR-153-3p,hsa-miR-15a-5p,hsa-miR-16-5p,hsa-miR-17-5p,hsa-miR-181a-5p,hsa-miR-181b-5p,hsa-miR-181c-5p,hsa-miR-181d-5p,hsa-miR-186-5p,hsa-miR-191-5p,hsa-miR-195-5p,hsa-miR-19a-3p,hsa-miR-19b-3p,hsa-miR-204-5p,hsa-miR-21-5p,hsa-miR-218-5p,hsa-miR-219a-2-3p,hsa-miR-22-3p,hsa-miR-221-3p,hsa-miR-222-3p,hsa-miR-223-3p,hsa-miR-23a-3p,hsa-miR-23b-3p,hsa-miR-24-3p,hsa-miR-26a-5p,hsa-miR-26b-5p,hsa-miR-27a-3p,hsa-miR-27b-3p,hsa-miR-29a-3p,hsa-miR-29b-3p,hsa-miR-29c-3p,hsa-miR-30a-5p,hsa-miR-30b-5p,hsa-miR-30c-5p,hsa-miR-30d-5p,hsa-miR-30e-5p,hsa-miR-328-3p,hsa-miR-331-3p,hsa-miR-335-5p,hsa-miR-338-3p,hsa-miR-340-5p,hsa-miR-342-3p,hsa-miR-361-5p,hsa-miR-365a-3p,hsa-miR-374b-5p,hsa-miR-376a-3p,hsa-miR-376c-3p,hsa-miR-377-3p,hsa-miR-425-5p,hsa-miR-451a,hsa-miR-495-3p,hsa-miR-7-5p,hsa-miR-9-3p,hsa-miR-9-5p,hsa-miR-92a-3p,hsa-miR-92b-3p,hsa-miR-93-5p,hsa-miR-99a-5p,hsa-miR-99b-5p	2.95345e-05	0.000137963	Brain tissue	91	0.967033
Signaling pathways regulating pluripotency of stem cells	156	107	87	hsa-let-7a-5p,hsa-let-7b-5p,hsa-let-7c-5p,hsa-let-7d-5p,hsa-let-7e-5p,hsa-let-7f-5p,hsa-let-7g-5p,hsa-let-7i-5p,hsa-miR-100-5p,hsa-miR-101-3p,hsa-miR-103a-3p,hsa-miR-107,hsa-miR-124-3p,hsa-miR-125a-5p,hsa-miR-125b-5p,hsa-miR-126-3p,hsa-miR-126-5p,hsa-miR-127-3p,hsa-miR-128-3p,hsa-miR-129-1-3p,hsa-miR-129-2-3p,hsa-miR-130a-3p,hsa-miR-132-3p,hsa-miR-136-5p,hsa-miR-138-5p,hsa-miR-139-5p,hsa-miR-143-3p,hsa-miR-145-5p,hsa-miR-149-5p,hsa-miR-153-3p,hsa-miR-15a-5p,hsa-miR-16-5p,hsa-miR-17-5p,hsa-miR-181a-5p,hsa-miR-181b-5p,hsa-miR-181c-5p,hsa-miR-181d-5p,hsa-miR-186-5p,hsa-miR-191-5p,hsa-miR-195-5p,hsa-miR-19a-3p,hsa-miR-19b-3p,hsa-miR-204-5p,hsa-miR-21-5p,hsa-miR-218-5p,hsa-miR-219a-2-3p,hsa-miR-22-3p,hsa-miR-221-3p,hsa-miR-222-3p,hsa-miR-223-3p,hsa-miR-23a-3p,hsa-miR-23b-3p,hsa-miR-24-3p,hsa-miR-26a-5p,hsa-miR-26b-5p,hsa-miR-27a-3p,hsa-miR-27b-3p,hsa-miR-29a-3p,hsa-miR-29b-3p,hsa-miR-29c-3p,hsa-miR-30a-5p,hsa-miR-30b-5p,hsa-miR-30c-5p,hsa-miR-30d-5p,hsa-miR-30e-5p,hsa-miR-328-3p,hsa-miR-331-3p,hsa-miR-335-5p,hsa-miR-338-3p,hsa-miR-340-5p,hsa-miR-342-3p,hsa-miR-361-5p,hsa-miR-365a-3p,hsa-miR-374b-5p,hsa-miR-376c-3p,hsa-miR-377-3p,hsa-miR-425-5p,hsa-miR-451a,hsa-miR-495-3p,hsa-miR-7-5p,hsa-miR-9-3p,hsa-miR-9-5p,hsa-miR-92a-3p,hsa-miR-92b-3p,hsa-miR-93-5p,hsa-miR-99a-5p,hsa-miR-99b-5p	3.94712e-05	0.000181888	Brain tissue	91	0.956044
Insulin signaling pathway	153	105	87	hsa-let-7a-5p,hsa-let-7b-5p,hsa-let-7c-5p,hsa-let-7d-5p,hsa-let-7e-5p,hsa-let-7f-5p,hsa-let-7g-5p,hsa-let-7i-5p,hsa-miR-100-5p,hsa-miR-101-3p,hsa-miR-103a-3p,hsa-miR-107,hsa-miR-124-3p,hsa-miR-125a-5p,hsa-miR-125b-5p,hsa-miR-126-3p,hsa-miR-126-5p,hsa-miR-128-3p,hsa-miR-129-1-3p,hsa-miR-129-2-3p,hsa-miR-130a-3p,hsa-miR-132-3p,hsa-miR-136-5p,hsa-miR-138-5p,hsa-miR-139-5p,hsa-miR-143-3p,hsa-miR-145-5p,hsa-miR-149-5p,hsa-miR-153-3p,hsa-miR-15a-5p,hsa-miR-16-5p,hsa-miR-17-5p,hsa-miR-181a-5p,hsa-miR-181b-5p,hsa-miR-181c-5p,hsa-miR-181d-5p,hsa-miR-186-5p,hsa-miR-191-5p,hsa-miR-195-5p,hsa-miR-19a-3p,hsa-miR-19b-3p,hsa-miR-204-5p,hsa-miR-21-5p,hsa-miR-218-5p,hsa-miR-219a-2-3p,hsa-miR-22-3p,hsa-miR-221-3p,hsa-miR-222-3p,hsa-miR-223-3p,hsa-miR-23a-3p,hsa-miR-23b-3p,hsa-miR-24-3p,hsa-miR-26a-5p,hsa-miR-26b-5p,hsa-miR-27a-3p,hsa-miR-27b-3p,hsa-miR-29a-3p,hsa-miR-29b-3p,hsa-miR-29c-3p,hsa-miR-30a-5p,hsa-miR-30b-5p,hsa-miR-30c-5p,hsa-miR-30d-5p,hsa-miR-30e-5p,hsa-miR-328-3p,hsa-miR-331-3p,hsa-miR-335-5p,hsa-miR-338-3p,hsa-miR-340-5p,hsa-miR-342-3p,hsa-miR-361-5p,hsa-miR-365a-3p,hsa-miR-374b-5p,hsa-miR-376a-3p,hsa-miR-376c-3p,hsa-miR-377-3p,hsa-miR-425-5p,hsa-miR-451a,hsa-miR-495-3p,hsa-miR-7-5p,hsa-miR-9-3p,hsa-miR-9-5p,hsa-miR-92a-3p,hsa-miR-92b-3p,hsa-miR-93-5p,hsa-miR-99a-5p,hsa-miR-99b-5p	4.48486e-05	0.000203912	Brain tissue	91	0.956044
Fc gamma R-mediated phagocytosis	101	73	85	hsa-let-7a-5p,hsa-let-7b-5p,hsa-let-7c-5p,hsa-let-7d-5p,hsa-let-7e-5p,hsa-let-7f-5p,hsa-let-7g-5p,hsa-let-7i-5p,hsa-miR-100-5p,hsa-miR-101-3p,hsa-miR-103a-3p,hsa-miR-107,hsa-miR-124-3p,hsa-miR-125a-5p,hsa-miR-125b-5p,hsa-miR-126-3p,hsa-miR-126-5p,hsa-miR-128-3p,hsa-miR-129-2-3p,hsa-miR-130a-3p,hsa-miR-132-3p,hsa-miR-136-5p,hsa-miR-138-5p,hsa-miR-139-5p,hsa-miR-143-3p,hsa-miR-145-5p,hsa-miR-149-5p,hsa-miR-153-3p,hsa-miR-15a-5p,hsa-miR-16-5p,hsa-miR-17-5p,hsa-miR-181a-5p,hsa-miR-181b-5p,hsa-miR-181c-5p,hsa-miR-181d-5p,hsa-miR-186-5p,hsa-miR-191-5p,hsa-miR-195-5p,hsa-miR-19a-3p,hsa-miR-19b-3p,hsa-miR-204-5p,hsa-miR-21-5p,hsa-miR-218-5p,hsa-miR-219a-2-3p,hsa-miR-22-3p,hsa-miR-221-3p,hsa-miR-222-3p,hsa-miR-23a-3p,hsa-miR-23b-3p,hsa-miR-24-3p,hsa-miR-26a-5p,hsa-miR-26b-5p,hsa-miR-27a-3p,hsa-miR-27b-3p,hsa-miR-29a-3p,hsa-miR-29b-3p,hsa-miR-29c-3p,hsa-miR-30a-5p,hsa-miR-30b-5p,hsa-miR-30c-5p,hsa-miR-30d-5p,hsa-miR-30e-5p,hsa-miR-328-3p,hsa-miR-331-3p,hsa-miR-335-5p,hsa-miR-338-3p,hsa-miR-340-5p,hsa-miR-342-3p,hsa-miR-361-5p,hsa-miR-365a-3p,hsa-miR-374b-5p,hsa-miR-376a-3p,hsa-miR-376c-3p,hsa-miR-377-3p,hsa-miR-425-5p,hsa-miR-451a,hsa-miR-495-3p,hsa-miR-7-5p,hsa-miR-9-3p,hsa-miR-9-5p,hsa-miR-92a-3p,hsa-miR-92b-3p,hsa-miR-93-5p,hsa-miR-99a-5p,hsa-miR-99b-5p	4.62948e-05	0.000207718	Brain tissue	91	0.934066
Melanoma	76	57	86	hsa-let-7a-5p,hsa-let-7b-5p,hsa-let-7c-5p,hsa-let-7d-5p,hsa-let-7e-5p,hsa-let-7f-5p,hsa-let-7g-5p,hsa-let-7i-5p,hsa-miR-100-5p,hsa-miR-101-3p,hsa-miR-103a-3p,hsa-miR-107,hsa-miR-124-3p,hsa-miR-125a-5p,hsa-miR-125b-5p,hsa-miR-126-3p,hsa-miR-126-5p,hsa-miR-128-3p,hsa-miR-129-1-3p,hsa-miR-129-2-3p,hsa-miR-130a-3p,hsa-miR-132-3p,hsa-miR-136-5p,hsa-miR-138-5p,hsa-miR-139-5p,hsa-miR-143-3p,hsa-miR-145-5p,hsa-miR-149-5p,hsa-miR-153-3p,hsa-miR-15a-5p,hsa-miR-16-5p,hsa-miR-17-5p,hsa-miR-181a-5p,hsa-miR-181b-5p,hsa-miR-181c-5p,hsa-miR-181d-5p,hsa-miR-186-5p,hsa-miR-191-5p,hsa-miR-195-5p,hsa-miR-19a-3p,hsa-miR-19b-3p,hsa-miR-204-5p,hsa-miR-21-5p,hsa-miR-218-5p,hsa-miR-219a-2-3p,hsa-miR-22-3p,hsa-miR-221-3p,hsa-miR-222-3p,hsa-miR-223-3p,hsa-miR-23a-3p,hsa-miR-23b-3p,hsa-miR-24-3p,hsa-miR-26a-5p,hsa-miR-26b-5p,hsa-miR-27a-3p,hsa-miR-27b-3p,hsa-miR-29a-3p,hsa-miR-29b-3p,hsa-miR-29c-3p,hsa-miR-30a-5p,hsa-miR-30b-5p,hsa-miR-30c-5p,hsa-miR-30d-5p,hsa-miR-30e-5p,hsa-miR-328-3p,hsa-miR-331-3p,hsa-miR-335-5p,hsa-miR-338-3p,hsa-miR-340-5p,hsa-miR-342-3p,hsa-miR-361-5p,hsa-miR-365a-3p,hsa-miR-374b-5p,hsa-miR-376c-3p,hsa-miR-377-3p,hsa-miR-425-5p,hsa-miR-451a,hsa-miR-495-3p,hsa-miR-7-5p,hsa-miR-9-3p,hsa-miR-9-5p,hsa-miR-92a-3p,hsa-miR-92b-3p,hsa-miR-93-5p,hsa-miR-99a-5p,hsa-miR-99b-5p	5.61667e-05	0.000247176	Brain tissue	91	0.945055
Insulin resistance	124	87	86	hsa-let-7a-5p,hsa-let-7b-5p,hsa-let-7c-5p,hsa-let-7d-5p,hsa-let-7e-5p,hsa-let-7f-5p,hsa-let-7g-5p,hsa-let-7i-5p,hsa-miR-100-5p,hsa-miR-101-3p,hsa-miR-103a-3p,hsa-miR-107,hsa-miR-124-3p,hsa-miR-125a-5p,hsa-miR-125b-5p,hsa-miR-126-3p,hsa-miR-126-5p,hsa-miR-127-3p,hsa-miR-128-3p,hsa-miR-129-1-3p,hsa-miR-129-2-3p,hsa-miR-130a-3p,hsa-miR-132-3p,hsa-miR-136-5p,hsa-miR-138-5p,hsa-miR-139-5p,hsa-miR-143-3p,hsa-miR-145-5p,hsa-miR-149-5p,hsa-miR-153-3p,hsa-miR-15a-5p,hsa-miR-16-5p,hsa-miR-17-5p,hsa-miR-181a-5p,hsa-miR-181b-5p,hsa-miR-181c-5p,hsa-miR-181d-5p,hsa-miR-186-5p,hsa-miR-191-5p,hsa-miR-195-5p,hsa-miR-19a-3p,hsa-miR-19b-3p,hsa-miR-204-5p,hsa-miR-21-5p,hsa-miR-218-5p,hsa-miR-219a-2-3p,hsa-miR-22-3p,hsa-miR-221-3p,hsa-miR-222-3p,hsa-miR-223-3p,hsa-miR-23a-3p,hsa-miR-23b-3p,hsa-miR-24-3p,hsa-miR-26a-5p,hsa-miR-26b-5p,hsa-miR-27a-3p,hsa-miR-27b-3p,hsa-miR-29a-3p,hsa-miR-29b-3p,hsa-miR-29c-3p,hsa-miR-30a-5p,hsa-miR-30b-5p,hsa-miR-30c-5p,hsa-miR-30d-5p,hsa-miR-30e-5p,hsa-miR-328-3p,hsa-miR-331-3p,hsa-miR-338-3p,hsa-miR-340-5p,hsa-miR-342-3p,hsa-miR-361-5p,hsa-miR-365a-3p,hsa-miR-374b-5p,hsa-miR-376a-3p,hsa-miR-376c-3p,hsa-miR-377-3p,hsa-miR-425-5p,hsa-miR-451a,hsa-miR-495-3p,hsa-miR-7-5p,hsa-miR-9-3p,hsa-miR-9-5p,hsa-miR-92a-3p,hsa-miR-92b-3p,hsa-miR-93-5p,hsa-miR-99a-5p	5.65388e-05	0.000247176	Brain tissue	91	0.945055
Ras signaling pathway	241	157	87	hsa-let-7a-5p,hsa-let-7b-5p,hsa-let-7c-5p,hsa-let-7d-5p,hsa-let-7e-5p,hsa-let-7f-5p,hsa-let-7g-5p,hsa-let-7i-5p,hsa-miR-100-5p,hsa-miR-101-3p,hsa-miR-103a-3p,hsa-miR-107,hsa-miR-124-3p,hsa-miR-125a-5p,hsa-miR-125b-5p,hsa-miR-126-3p,hsa-miR-126-5p,hsa-miR-128-3p,hsa-miR-129-1-3p,hsa-miR-129-2-3p,hsa-miR-130a-3p,hsa-miR-132-3p,hsa-miR-136-5p,hsa-miR-138-5p,hsa-miR-139-5p,hsa-miR-143-3p,hsa-miR-145-5p,hsa-miR-149-5p,hsa-miR-153-3p,hsa-miR-15a-5p,hsa-miR-16-5p,hsa-miR-17-5p,hsa-miR-181a-5p,hsa-miR-181b-5p,hsa-miR-181c-5p,hsa-miR-181d-5p,hsa-miR-186-5p,hsa-miR-191-5p,hsa-miR-195-5p,hsa-miR-19a-3p,hsa-miR-19b-3p,hsa-miR-204-5p,hsa-miR-21-5p,hsa-miR-218-5p,hsa-miR-219a-2-3p,hsa-miR-22-3p,hsa-miR-221-3p,hsa-miR-222-3p,hsa-miR-223-3p,hsa-miR-23a-3p,hsa-miR-23b-3p,hsa-miR-24-3p,hsa-miR-26a-5p,hsa-miR-26b-5p,hsa-miR-27a-3p,hsa-miR-27b-3p,hsa-miR-29a-3p,hsa-miR-29b-3p,hsa-miR-29c-3p,hsa-miR-30a-5p,hsa-miR-30b-5p,hsa-miR-30c-5p,hsa-miR-30d-5p,hsa-miR-30e-5p,hsa-miR-328-3p,hsa-miR-331-3p,hsa-miR-335-5p,hsa-miR-338-3p,hsa-miR-340-5p,hsa-miR-342-3p,hsa-miR-361-5p,hsa-miR-365a-3p,hsa-miR-374b-5p,hsa-miR-376a-3p,hsa-miR-376c-3p,hsa-miR-377-3p,hsa-miR-425-5p,hsa-miR-451a,hsa-miR-495-3p,hsa-miR-7-5p,hsa-miR-9-3p,hsa-miR-9-5p,hsa-miR-92a-3p,hsa-miR-92b-3p,hsa-miR-93-5p,hsa-miR-99a-5p,hsa-miR-99b-5p	5.93334e-05	0.000255964	Brain tissue	91	0.956044
Valine, leucine and isoleucine degradation	50	40	70	hsa-let-7a-5p,hsa-let-7b-5p,hsa-let-7c-5p,hsa-let-7d-5p,hsa-let-7e-5p,hsa-let-7f-5p,hsa-let-7g-5p,hsa-let-7i-5p,hsa-miR-101-3p,hsa-miR-103a-3p,hsa-miR-107,hsa-miR-124-3p,hsa-miR-125a-5p,hsa-miR-125b-5p,hsa-miR-126-5p,hsa-miR-128-3p,hsa-miR-129-2-3p,hsa-miR-130a-3p,hsa-miR-132-3p,hsa-miR-138-5p,hsa-miR-139-5p,hsa-miR-145-5p,hsa-miR-153-3p,hsa-miR-15a-5p,hsa-miR-16-5p,hsa-miR-17-5p,hsa-miR-181a-5p,hsa-miR-181b-5p,hsa-miR-181c-5p,hsa-miR-181d-5p,hsa-miR-186-5p,hsa-miR-191-5p,hsa-miR-195-5p,hsa-miR-19a-3p,hsa-miR-19b-3p,hsa-miR-204-5p,hsa-miR-21-5p,hsa-miR-218-5p,hsa-miR-219a-2-3p,hsa-miR-22-3p,hsa-miR-221-3p,hsa-miR-222-3p,hsa-miR-23a-3p,hsa-miR-23b-3p,hsa-miR-24-3p,hsa-miR-26a-5p,hsa-miR-26b-5p,hsa-miR-27a-3p,hsa-miR-27b-3p,hsa-miR-29a-3p,hsa-miR-29b-3p,hsa-miR-29c-3p,hsa-miR-30a-5p,hsa-miR-30b-5p,hsa-miR-30c-5p,hsa-miR-30d-5p,hsa-miR-30e-5p,hsa-miR-361-5p,hsa-miR-365a-3p,hsa-miR-374b-5p,hsa-miR-377-3p,hsa-miR-425-5p,hsa-miR-495-3p,hsa-miR-7-5p,hsa-miR-9-3p,hsa-miR-9-5p,hsa-miR-92a-3p,hsa-miR-92b-3p,hsa-miR-93-5p,hsa-miR-99a-5p	6.00503e-05	0.000255964	Brain tissue	91	0.769231
Viral carcinogenesis	265	171	88	hsa-let-7a-5p,hsa-let-7b-5p,hsa-let-7c-5p,hsa-let-7d-5p,hsa-let-7e-5p,hsa-let-7f-5p,hsa-let-7g-5p,hsa-let-7i-5p,hsa-miR-100-5p,hsa-miR-101-3p,hsa-miR-103a-3p,hsa-miR-107,hsa-miR-124-3p,hsa-miR-125a-5p,hsa-miR-125b-5p,hsa-miR-126-3p,hsa-miR-126-5p,hsa-miR-127-3p,hsa-miR-128-3p,hsa-miR-129-1-3p,hsa-miR-129-2-3p,hsa-miR-130a-3p,hsa-miR-132-3p,hsa-miR-136-5p,hsa-miR-138-5p,hsa-miR-139-5p,hsa-miR-143-3p,hsa-miR-145-5p,hsa-miR-149-5p,hsa-miR-153-3p,hsa-miR-15a-5p,hsa-miR-16-5p,hsa-miR-17-5p,hsa-miR-181a-5p,hsa-miR-181b-5p,hsa-miR-181c-5p,hsa-miR-181d-5p,hsa-miR-186-5p,hsa-miR-191-5p,hsa-miR-195-5p,hsa-miR-19a-3p,hsa-miR-19b-3p,hsa-miR-204-5p,hsa-miR-21-5p,hsa-miR-218-5p,hsa-miR-219a-2-3p,hsa-miR-22-3p,hsa-miR-221-3p,hsa-miR-222-3p,hsa-miR-223-3p,hsa-miR-23a-3p,hsa-miR-23b-3p,hsa-miR-24-3p,hsa-miR-26a-5p,hsa-miR-26b-5p,hsa-miR-27a-3p,hsa-miR-27b-3p,hsa-miR-29a-3p,hsa-miR-29b-3p,hsa-miR-29c-3p,hsa-miR-30a-5p,hsa-miR-30b-5p,hsa-miR-30c-5p,hsa-miR-30d-5p,hsa-miR-30e-5p,hsa-miR-328-3p,hsa-miR-331-3p,hsa-miR-335-5p,hsa-miR-338-3p,hsa-miR-340-5p,hsa-miR-342-3p,hsa-miR-361-5p,hsa-miR-365a-3p,hsa-miR-374b-5p,hsa-miR-376a-3p,hsa-miR-376c-3p,hsa-miR-377-3p,hsa-miR-425-5p,hsa-miR-451a,hsa-miR-495-3p,hsa-miR-7-5p,hsa-miR-9-3p,hsa-miR-9-5p,hsa-miR-92a-3p,hsa-miR-92b-3p,hsa-miR-93-5p,hsa-miR-99a-5p,hsa-miR-99b-5p	6.17675e-05	0.000260034	Brain tissue	91	0.967033
Hepatitis C	173	116	87	hsa-let-7a-5p,hsa-let-7b-5p,hsa-let-7c-5p,hsa-let-7d-5p,hsa-let-7e-5p,hsa-let-7f-5p,hsa-let-7g-5p,hsa-let-7i-5p,hsa-miR-100-5p,hsa-miR-101-3p,hsa-miR-103a-3p,hsa-miR-107,hsa-miR-124-3p,hsa-miR-125a-5p,hsa-miR-125b-5p,hsa-miR-126-3p,hsa-miR-126-5p,hsa-miR-128-3p,hsa-miR-129-1-3p,hsa-miR-129-2-3p,hsa-miR-130a-3p,hsa-miR-132-3p,hsa-miR-136-5p,hsa-miR-138-5p,hsa-miR-139-5p,hsa-miR-143-3p,hsa-miR-145-5p,hsa-miR-149-5p,hsa-miR-153-3p,hsa-miR-15a-5p,hsa-miR-16-5p,hsa-miR-17-5p,hsa-miR-181a-5p,hsa-miR-181b-5p,hsa-miR-181c-5p,hsa-miR-181d-5p,hsa-miR-186-5p,hsa-miR-191-5p,hsa-miR-195-5p,hsa-miR-19a-3p,hsa-miR-19b-3p,hsa-miR-204-5p,hsa-miR-21-5p,hsa-miR-218-5p,hsa-miR-219a-2-3p,hsa-miR-22-3p,hsa-miR-221-3p,hsa-miR-222-3p,hsa-miR-223-3p,hsa-miR-23a-3p,hsa-miR-23b-3p,hsa-miR-24-3p,hsa-miR-26a-5p,hsa-miR-26b-5p,hsa-miR-27a-3p,hsa-miR-27b-3p,hsa-miR-29a-3p,hsa-miR-29b-3p,hsa-miR-29c-3p,hsa-miR-30a-5p,hsa-miR-30b-5p,hsa-miR-30c-5p,hsa-miR-30d-5p,hsa-miR-30e-5p,hsa-miR-328-3p,hsa-miR-331-3p,hsa-miR-335-5p,hsa-miR-338-3p,hsa-miR-340-5p,hsa-miR-342-3p,hsa-miR-361-5p,hsa-miR-365a-3p,hsa-miR-374b-5p,hsa-miR-376a-3p,hsa-miR-376c-3p,hsa-miR-377-3p,hsa-miR-425-5p,hsa-miR-451a,hsa-miR-495-3p,hsa-miR-7-5p,hsa-miR-9-3p,hsa-miR-9-5p,hsa-miR-92a-3p,hsa-miR-92b-3p,hsa-miR-93-5p,hsa-miR-99a-5p,hsa-miR-99b-5p	8.9491e-05	0.000372152	Brain tissue	91	0.956044
Lysine degradation	69	52	81	hsa-let-7a-5p,hsa-let-7b-5p,hsa-let-7c-5p,hsa-let-7d-5p,hsa-let-7e-5p,hsa-let-7f-5p,hsa-let-7g-5p,hsa-let-7i-5p,hsa-miR-101-3p,hsa-miR-103a-3p,hsa-miR-107,hsa-miR-124-3p,hsa-miR-125a-5p,hsa-miR-125b-5p,hsa-miR-126-5p,hsa-miR-128-3p,hsa-miR-129-1-3p,hsa-miR-129-2-3p,hsa-miR-130a-3p,hsa-miR-132-3p,hsa-miR-136-5p,hsa-miR-138-5p,hsa-miR-139-5p,hsa-miR-143-3p,hsa-miR-149-5p,hsa-miR-153-3p,hsa-miR-15a-5p,hsa-miR-16-5p,hsa-miR-17-5p,hsa-miR-181a-5p,hsa-miR-181b-5p,hsa-miR-181c-5p,hsa-miR-181d-5p,hsa-miR-186-5p,hsa-miR-191-5p,hsa-miR-195-5p,hsa-miR-19a-3p,hsa-miR-19b-3p,hsa-miR-204-5p,hsa-miR-21-5p,hsa-miR-218-5p,hsa-miR-219a-2-3p,hsa-miR-22-3p,hsa-miR-221-3p,hsa-miR-222-3p,hsa-miR-23a-3p,hsa-miR-23b-3p,hsa-miR-24-3p,hsa-miR-26a-5p,hsa-miR-26b-5p,hsa-miR-27a-3p,hsa-miR-27b-3p,hsa-miR-29a-3p,hsa-miR-29b-3p,hsa-miR-29c-3p,hsa-miR-30a-5p,hsa-miR-30b-5p,hsa-miR-30c-5p,hsa-miR-30d-5p,hsa-miR-30e-5p,hsa-miR-328-3p,hsa-miR-331-3p,hsa-miR-335-5p,hsa-miR-338-3p,hsa-miR-340-5p,hsa-miR-342-3p,hsa-miR-361-5p,hsa-miR-365a-3p,hsa-miR-374b-5p,hsa-miR-376a-3p,hsa-miR-376c-3p,hsa-miR-377-3p,hsa-miR-425-5p,hsa-miR-495-3p,hsa-miR-7-5p,hsa-miR-9-3p,hsa-miR-9-5p,hsa-miR-92a-3p,hsa-miR-92b-3p,hsa-miR-93-5p,hsa-miR-99a-5p	9.53399e-05	0.000391698	Brain tissue	91	0.89011
Carbon metabolism	122	85	82	hsa-let-7a-5p,hsa-let-7b-5p,hsa-let-7c-5p,hsa-let-7d-5p,hsa-let-7e-5p,hsa-let-7f-5p,hsa-let-7g-5p,hsa-let-7i-5p,hsa-miR-101-3p,hsa-miR-103a-3p,hsa-miR-107,hsa-miR-124-3p,hsa-miR-125a-5p,hsa-miR-125b-5p,hsa-miR-126-3p,hsa-miR-126-5p,hsa-miR-127-3p,hsa-miR-128-3p,hsa-miR-129-1-3p,hsa-miR-129-2-3p,hsa-miR-130a-3p,hsa-miR-132-3p,hsa-miR-136-5p,hsa-miR-138-5p,hsa-miR-139-5p,hsa-miR-143-3p,hsa-miR-145-5p,hsa-miR-149-5p,hsa-miR-153-3p,hsa-miR-15a-5p,hsa-miR-16-5p,hsa-miR-17-5p,hsa-miR-181a-5p,hsa-miR-181b-5p,hsa-miR-181c-5p,hsa-miR-181d-5p,hsa-miR-186-5p,hsa-miR-191-5p,hsa-miR-195-5p,hsa-miR-19a-3p,hsa-miR-19b-3p,hsa-miR-204-5p,hsa-miR-21-5p,hsa-miR-218-5p,hsa-miR-22-3p,hsa-miR-221-3p,hsa-miR-222-3p,hsa-miR-223-3p,hsa-miR-23a-3p,hsa-miR-23b-3p,hsa-miR-24-3p,hsa-miR-26a-5p,hsa-miR-26b-5p,hsa-miR-27a-3p,hsa-miR-27b-3p,hsa-miR-29a-3p,hsa-miR-29b-3p,hsa-miR-29c-3p,hsa-miR-30a-5p,hsa-miR-30b-5p,hsa-miR-30c-5p,hsa-miR-30d-5p,hsa-miR-30e-5p,hsa-miR-328-3p,hsa-miR-331-3p,hsa-miR-335-5p,hsa-miR-338-3p,hsa-miR-340-5p,hsa-miR-342-3p,hsa-miR-361-5p,hsa-miR-365a-3p,hsa-miR-374b-5p,hsa-miR-377-3p,hsa-miR-425-5p,hsa-miR-7-5p,hsa-miR-9-3p,hsa-miR-9-5p,hsa-miR-92a-3p,hsa-miR-92b-3p,hsa-miR-93-5p,hsa-miR-99a-5p,hsa-miR-99b-5p	0.000102114	0.000414532	Brain tissue	91	0.901099
Oxidative phosphorylation	157	106	82	hsa-let-7a-5p,hsa-let-7b-5p,hsa-let-7c-5p,hsa-let-7d-5p,hsa-let-7e-5p,hsa-let-7f-5p,hsa-let-7g-5p,hsa-let-7i-5p,hsa-miR-100-5p,hsa-miR-101-3p,hsa-miR-103a-3p,hsa-miR-107,hsa-miR-124-3p,hsa-miR-125a-5p,hsa-miR-125b-5p,hsa-miR-126-5p,hsa-miR-128-3p,hsa-miR-130a-3p,hsa-miR-132-3p,hsa-miR-136-5p,hsa-miR-138-5p,hsa-miR-139-5p,hsa-miR-145-5p,hsa-miR-149-5p,hsa-miR-153-3p,hsa-miR-15a-5p,hsa-miR-16-5p,hsa-miR-17-5p,hsa-miR-181a-5p,hsa-miR-181b-5p,hsa-miR-181c-5p,hsa-miR-181d-5p,hsa-miR-186-5p,hsa-miR-191-5p,hsa-miR-195-5p,hsa-miR-19a-3p,hsa-miR-19b-3p,hsa-miR-204-5p,hsa-miR-21-5p,hsa-miR-218-5p,hsa-miR-22-3p,hsa-miR-221-3p,hsa-miR-222-3p,hsa-miR-223-3p,hsa-miR-23a-3p,hsa-miR-23b-3p,hsa-miR-24-3p,hsa-miR-26a-5p,hsa-miR-26b-5p,hsa-miR-27a-3p,hsa-miR-27b-3p,hsa-miR-29a-3p,hsa-miR-29b-3p,hsa-miR-29c-3p,hsa-miR-30a-5p,hsa-miR-30b-5p,hsa-miR-30c-5p,hsa-miR-30d-5p,hsa-miR-30e-5p,hsa-miR-328-3p,hsa-miR-331-3p,hsa-miR-335-5p,hsa-miR-338-3p,hsa-miR-340-5p,hsa-miR-342-3p,hsa-miR-361-5p,hsa-miR-365a-3p,hsa-miR-374b-5p,hsa-miR-376a-3p,hsa-miR-376c-3p,hsa-miR-377-3p,hsa-miR-425-5p,hsa-miR-451a,hsa-miR-495-3p,hsa-miR-7-5p,hsa-miR-9-3p,hsa-miR-9-5p,hsa-miR-92a-3p,hsa-miR-92b-3p,hsa-miR-93-5p,hsa-miR-99a-5p,hsa-miR-99b-5p	0.000116796	0.000463112	Brain tissue	91	0.901099
Autophagy - other	33	28	66	hsa-let-7a-5p,hsa-let-7b-5p,hsa-let-7c-5p,hsa-let-7d-5p,hsa-let-7e-5p,hsa-let-7f-5p,hsa-let-7g-5p,hsa-let-7i-5p,hsa-miR-100-5p,hsa-miR-101-3p,hsa-miR-103a-3p,hsa-miR-107,hsa-miR-124-3p,hsa-miR-125a-5p,hsa-miR-125b-5p,hsa-miR-126-5p,hsa-miR-128-3p,hsa-miR-130a-3p,hsa-miR-132-3p,hsa-miR-143-3p,hsa-miR-145-5p,hsa-miR-153-3p,hsa-miR-15a-5p,hsa-miR-16-5p,hsa-miR-17-5p,hsa-miR-181a-5p,hsa-miR-181c-5p,hsa-miR-186-5p,hsa-miR-191-5p,hsa-miR-195-5p,hsa-miR-19a-3p,hsa-miR-19b-3p,hsa-miR-204-5p,hsa-miR-218-5p,hsa-miR-22-3p,hsa-miR-221-3p,hsa-miR-222-3p,hsa-miR-23a-3p,hsa-miR-23b-3p,hsa-miR-24-3p,hsa-miR-26a-5p,hsa-miR-26b-5p,hsa-miR-27a-3p,hsa-miR-27b-3p,hsa-miR-29a-3p,hsa-miR-29b-3p,hsa-miR-29c-3p,hsa-miR-30a-5p,hsa-miR-30b-5p,hsa-miR-30c-5p,hsa-miR-30d-5p,hsa-miR-30e-5p,hsa-miR-328-3p,hsa-miR-331-3p,hsa-miR-338-3p,hsa-miR-342-3p,hsa-miR-361-5p,hsa-miR-365a-3p,hsa-miR-377-3p,hsa-miR-425-5p,hsa-miR-495-3p,hsa-miR-7-5p,hsa-miR-9-3p,hsa-miR-92a-3p,hsa-miR-93-5p,hsa-miR-99a-5p	0.000115473	0.000463112	Brain tissue	91	0.725275
Growth hormone synthesis, secretion and action	129	89	88	hsa-let-7a-5p,hsa-let-7b-5p,hsa-let-7c-5p,hsa-let-7d-5p,hsa-let-7e-5p,hsa-let-7f-5p,hsa-let-7g-5p,hsa-let-7i-5p,hsa-miR-100-5p,hsa-miR-101-3p,hsa-miR-103a-3p,hsa-miR-107,hsa-miR-124-3p,hsa-miR-125a-5p,hsa-miR-125b-5p,hsa-miR-126-3p,hsa-miR-126-5p,hsa-miR-127-3p,hsa-miR-128-3p,hsa-miR-129-1-3p,hsa-miR-129-2-3p,hsa-miR-130a-3p,hsa-miR-132-3p,hsa-miR-136-5p,hsa-miR-138-5p,hsa-miR-139-5p,hsa-miR-143-3p,hsa-miR-145-5p,hsa-miR-149-5p,hsa-miR-153-3p,hsa-miR-15a-5p,hsa-miR-16-5p,hsa-miR-17-5p,hsa-miR-181a-5p,hsa-miR-181b-5p,hsa-miR-181c-5p,hsa-miR-181d-5p,hsa-miR-186-5p,hsa-miR-191-5p,hsa-miR-195-5p,hsa-miR-19a-3p,hsa-miR-19b-3p,hsa-miR-204-5p,hsa-miR-21-5p,hsa-miR-218-5p,hsa-miR-219a-2-3p,hsa-miR-22-3p,hsa-miR-221-3p,hsa-miR-222-3p,hsa-miR-223-3p,hsa-miR-23a-3p,hsa-miR-23b-3p,hsa-miR-24-3p,hsa-miR-26a-5p,hsa-miR-26b-5p,hsa-miR-27a-3p,hsa-miR-27b-3p,hsa-miR-29a-3p,hsa-miR-29b-3p,hsa-miR-29c-3p,hsa-miR-30a-5p,hsa-miR-30b-5p,hsa-miR-30c-5p,hsa-miR-30d-5p,hsa-miR-30e-5p,hsa-miR-328-3p,hsa-miR-331-3p,hsa-miR-335-5p,hsa-miR-338-3p,hsa-miR-340-5p,hsa-miR-342-3p,hsa-miR-361-5p,hsa-miR-365a-3p,hsa-miR-374b-5p,hsa-miR-376a-3p,hsa-miR-376c-3p,hsa-miR-377-3p,hsa-miR-425-5p,hsa-miR-451a,hsa-miR-495-3p,hsa-miR-7-5p,hsa-miR-9-3p,hsa-miR-9-5p,hsa-miR-92a-3p,hsa-miR-92b-3p,hsa-miR-93-5p,hsa-miR-99a-5p,hsa-miR-99b-5p	0.000124315	0.000487256	Brain tissue	91	0.967033
Long-term potentiation	71	53	84	hsa-let-7a-5p,hsa-let-7b-5p,hsa-let-7c-5p,hsa-let-7d-5p,hsa-let-7e-5p,hsa-let-7f-5p,hsa-let-7g-5p,hsa-let-7i-5p,hsa-miR-100-5p,hsa-miR-101-3p,hsa-miR-103a-3p,hsa-miR-107,hsa-miR-124-3p,hsa-miR-125a-5p,hsa-miR-125b-5p,hsa-miR-126-5p,hsa-miR-128-3p,hsa-miR-129-1-3p,hsa-miR-129-2-3p,hsa-miR-130a-3p,hsa-miR-132-3p,hsa-miR-136-5p,hsa-miR-138-5p,hsa-miR-139-5p,hsa-miR-143-3p,hsa-miR-145-5p,hsa-miR-149-5p,hsa-miR-153-3p,hsa-miR-15a-5p,hsa-miR-16-5p,hsa-miR-17-5p,hsa-miR-181a-5p,hsa-miR-181b-5p,hsa-miR-181c-5p,hsa-miR-181d-5p,hsa-miR-186-5p,hsa-miR-191-5p,hsa-miR-195-5p,hsa-miR-19a-3p,hsa-miR-19b-3p,hsa-miR-204-5p,hsa-miR-21-5p,hsa-miR-218-5p,hsa-miR-22-3p,hsa-miR-221-3p,hsa-miR-222-3p,hsa-miR-23a-3p,hsa-miR-23b-3p,hsa-miR-24-3p,hsa-miR-26a-5p,hsa-miR-26b-5p,hsa-miR-27a-3p,hsa-miR-27b-3p,hsa-miR-29a-3p,hsa-miR-29b-3p,hsa-miR-29c-3p,hsa-miR-30a-5p,hsa-miR-30b-5p,hsa-miR-30c-5p,hsa-miR-30d-5p,hsa-miR-30e-5p,hsa-miR-328-3p,hsa-miR-331-3p,hsa-miR-335-5p,hsa-miR-338-3p,hsa-miR-340-5p,hsa-miR-342-3p,hsa-miR-361-5p,hsa-miR-365a-3p,hsa-miR-374b-5p,hsa-miR-376a-3p,hsa-miR-376c-3p,hsa-miR-377-3p,hsa-miR-425-5p,hsa-miR-451a,hsa-miR-495-3p,hsa-miR-7-5p,hsa-miR-9-3p,hsa-miR-9-5p,hsa-miR-92a-3p,hsa-miR-92b-3p,hsa-miR-93-5p,hsa-miR-99a-5p,hsa-miR-99b-5p	0.000126402	0.000489807	Brain tissue	91	0.923077
Necroptosis	174	116	85	hsa-let-7a-5p,hsa-let-7b-5p,hsa-let-7c-5p,hsa-let-7d-5p,hsa-let-7e-5p,hsa-let-7f-5p,hsa-let-7g-5p,hsa-let-7i-5p,hsa-miR-100-5p,hsa-miR-101-3p,hsa-miR-103a-3p,hsa-miR-107,hsa-miR-124-3p,hsa-miR-125a-5p,hsa-miR-125b-5p,hsa-miR-126-3p,hsa-miR-126-5p,hsa-miR-128-3p,hsa-miR-129-1-3p,hsa-miR-129-2-3p,hsa-miR-130a-3p,hsa-miR-132-3p,hsa-miR-136-5p,hsa-miR-138-5p,hsa-miR-139-5p,hsa-miR-143-3p,hsa-miR-145-5p,hsa-miR-149-5p,hsa-miR-153-3p,hsa-miR-15a-5p,hsa-miR-16-5p,hsa-miR-17-5p,hsa-miR-181a-5p,hsa-miR-181b-5p,hsa-miR-181c-5p,hsa-miR-181d-5p,hsa-miR-186-5p,hsa-miR-191-5p,hsa-miR-195-5p,hsa-miR-19a-3p,hsa-miR-19b-3p,hsa-miR-204-5p,hsa-miR-21-5p,hsa-miR-218-5p,hsa-miR-219a-2-3p,hsa-miR-22-3p,hsa-miR-221-3p,hsa-miR-222-3p,hsa-miR-223-3p,hsa-miR-23a-3p,hsa-miR-23b-3p,hsa-miR-24-3p,hsa-miR-26a-5p,hsa-miR-26b-5p,hsa-miR-27a-3p,hsa-miR-27b-3p,hsa-miR-29a-3p,hsa-miR-29b-3p,hsa-miR-29c-3p,hsa-miR-30a-5p,hsa-miR-30b-5p,hsa-miR-30c-5p,hsa-miR-30d-5p,hsa-miR-30e-5p,hsa-miR-328-3p,hsa-miR-331-3p,hsa-miR-335-5p,hsa-miR-338-3p,hsa-miR-340-5p,hsa-miR-342-3p,hsa-miR-361-5p,hsa-miR-365a-3p,hsa-miR-374b-5p,hsa-miR-376c-3p,hsa-miR-377-3p,hsa-miR-425-5p,hsa-miR-495-3p,hsa-miR-7-5p,hsa-miR-9-3p,hsa-miR-9-5p,hsa-miR-92a-3p,hsa-miR-92b-3p,hsa-miR-93-5p,hsa-miR-99a-5p,hsa-miR-99b-5p	0.000129822	0.00049741	Brain tissue	91	0.934066
Oxytocin signaling pathway	161	108	86	hsa-let-7a-5p,hsa-let-7b-5p,hsa-let-7c-5p,hsa-let-7d-5p,hsa-let-7e-5p,hsa-let-7f-5p,hsa-let-7g-5p,hsa-let-7i-5p,hsa-miR-100-5p,hsa-miR-101-3p,hsa-miR-103a-3p,hsa-miR-107,hsa-miR-124-3p,hsa-miR-125a-5p,hsa-miR-125b-5p,hsa-miR-126-3p,hsa-miR-126-5p,hsa-miR-128-3p,hsa-miR-129-1-3p,hsa-miR-129-2-3p,hsa-miR-130a-3p,hsa-miR-132-3p,hsa-miR-136-5p,hsa-miR-138-5p,hsa-miR-139-5p,hsa-miR-143-3p,hsa-miR-145-5p,hsa-miR-149-5p,hsa-miR-153-3p,hsa-miR-15a-5p,hsa-miR-16-5p,hsa-miR-17-5p,hsa-miR-181a-5p,hsa-miR-181b-5p,hsa-miR-181c-5p,hsa-miR-181d-5p,hsa-miR-186-5p,hsa-miR-191-5p,hsa-miR-195-5p,hsa-miR-19a-3p,hsa-miR-19b-3p,hsa-miR-204-5p,hsa-miR-21-5p,hsa-miR-218-5p,hsa-miR-219a-2-3p,hsa-miR-22-3p,hsa-miR-221-3p,hsa-miR-222-3p,hsa-miR-23a-3p,hsa-miR-23b-3p,hsa-miR-24-3p,hsa-miR-26a-5p,hsa-miR-26b-5p,hsa-miR-27a-3p,hsa-miR-27b-3p,hsa-miR-29a-3p,hsa-miR-29b-3p,hsa-miR-29c-3p,hsa-miR-30a-5p,hsa-miR-30b-5p,hsa-miR-30c-5p,hsa-miR-30d-5p,hsa-miR-30e-5p,hsa-miR-328-3p,hsa-miR-331-3p,hsa-miR-335-5p,hsa-miR-338-3p,hsa-miR-340-5p,hsa-miR-342-3p,hsa-miR-361-5p,hsa-miR-365a-3p,hsa-miR-374b-5p,hsa-miR-376a-3p,hsa-miR-376c-3p,hsa-miR-377-3p,hsa-miR-425-5p,hsa-miR-451a,hsa-miR-495-3p,hsa-miR-7-5p,hsa-miR-9-3p,hsa-miR-9-5p,hsa-miR-92a-3p,hsa-miR-92b-3p,hsa-miR-93-5p,hsa-miR-99a-5p,hsa-miR-99b-5p	0.000150744	0.000571153	Brain tissue	91	0.945055
Hedgehog signaling pathway	59	45	82	hsa-let-7a-5p,hsa-let-7b-5p,hsa-let-7c-5p,hsa-let-7d-5p,hsa-let-7e-5p,hsa-let-7f-5p,hsa-let-7g-5p,hsa-let-7i-5p,hsa-miR-100-5p,hsa-miR-101-3p,hsa-miR-103a-3p,hsa-miR-107,hsa-miR-124-3p,hsa-miR-125a-5p,hsa-miR-125b-5p,hsa-miR-126-3p,hsa-miR-126-5p,hsa-miR-128-3p,hsa-miR-129-1-3p,hsa-miR-129-2-3p,hsa-miR-130a-3p,hsa-miR-132-3p,hsa-miR-138-5p,hsa-miR-139-5p,hsa-miR-143-3p,hsa-miR-145-5p,hsa-miR-149-5p,hsa-miR-153-3p,hsa-miR-15a-5p,hsa-miR-16-5p,hsa-miR-17-5p,hsa-miR-181a-5p,hsa-miR-181b-5p,hsa-miR-181c-5p,hsa-miR-181d-5p,hsa-miR-186-5p,hsa-miR-191-5p,hsa-miR-195-5p,hsa-miR-19a-3p,hsa-miR-19b-3p,hsa-miR-204-5p,hsa-miR-21-5p,hsa-miR-218-5p,hsa-miR-22-3p,hsa-miR-221-3p,hsa-miR-222-3p,hsa-miR-23a-3p,hsa-miR-23b-3p,hsa-miR-24-3p,hsa-miR-26a-5p,hsa-miR-26b-5p,hsa-miR-27a-3p,hsa-miR-27b-3p,hsa-miR-29a-3p,hsa-miR-29b-3p,hsa-miR-29c-3p,hsa-miR-30a-5p,hsa-miR-30b-5p,hsa-miR-30c-5p,hsa-miR-30d-5p,hsa-miR-30e-5p,hsa-miR-328-3p,hsa-miR-331-3p,hsa-miR-335-5p,hsa-miR-338-3p,hsa-miR-340-5p,hsa-miR-342-3p,hsa-miR-361-5p,hsa-miR-365a-3p,hsa-miR-374b-5p,hsa-miR-376a-3p,hsa-miR-376c-3p,hsa-miR-377-3p,hsa-miR-425-5p,hsa-miR-495-3p,hsa-miR-7-5p,hsa-miR-9-3p,hsa-miR-9-5p,hsa-miR-92a-3p,hsa-miR-92b-3p,hsa-miR-93-5p,hsa-miR-99a-5p	0.000173295	0.000649381	Brain tissue	91	0.901099
Apoptosis - multiple species	32	27	79	hsa-let-7a-5p,hsa-let-7b-5p,hsa-let-7c-5p,hsa-let-7d-5p,hsa-let-7e-5p,hsa-let-7f-5p,hsa-let-7g-5p,hsa-let-7i-5p,hsa-miR-100-5p,hsa-miR-101-3p,hsa-miR-103a-3p,hsa-miR-107,hsa-miR-124-3p,hsa-miR-125a-5p,hsa-miR-125b-5p,hsa-miR-126-3p,hsa-miR-126-5p,hsa-miR-128-3p,hsa-miR-130a-3p,hsa-miR-132-3p,hsa-miR-136-5p,hsa-miR-138-5p,hsa-miR-139-5p,hsa-miR-143-3p,hsa-miR-145-5p,hsa-miR-149-5p,hsa-miR-153-3p,hsa-miR-15a-5p,hsa-miR-16-5p,hsa-miR-17-5p,hsa-miR-181a-5p,hsa-miR-181b-5p,hsa-miR-181c-5p,hsa-miR-181d-5p,hsa-miR-186-5p,hsa-miR-191-5p,hsa-miR-195-5p,hsa-miR-19a-3p,hsa-miR-19b-3p,hsa-miR-204-5p,hsa-miR-21-5p,hsa-miR-218-5p,hsa-miR-22-3p,hsa-miR-221-3p,hsa-miR-222-3p,hsa-miR-23a-3p,hsa-miR-23b-3p,hsa-miR-24-3p,hsa-miR-26a-5p,hsa-miR-26b-5p,hsa-miR-27a-3p,hsa-miR-27b-3p,hsa-miR-29a-3p,hsa-miR-29b-3p,hsa-miR-29c-3p,hsa-miR-30a-5p,hsa-miR-30b-5p,hsa-miR-30c-5p,hsa-miR-30d-5p,hsa-miR-30e-5p,hsa-miR-328-3p,hsa-miR-331-3p,hsa-miR-335-5p,hsa-miR-338-3p,hsa-miR-340-5p,hsa-miR-361-5p,hsa-miR-365a-3p,hsa-miR-374b-5p,hsa-miR-377-3p,hsa-miR-425-5p,hsa-miR-495-3p,hsa-miR-7-5p,hsa-miR-9-3p,hsa-miR-9-5p,hsa-miR-92a-3p,hsa-miR-92b-3p,hsa-miR-93-5p,hsa-miR-99a-5p,hsa-miR-99b-5p	0.000187254	0.00069406	Brain tissue	91	0.868132
Oocyte meiosis	134	91	86	hsa-let-7a-5p,hsa-let-7b-5p,hsa-let-7c-5p,hsa-let-7d-5p,hsa-let-7e-5p,hsa-let-7f-5p,hsa-let-7g-5p,hsa-let-7i-5p,hsa-miR-100-5p,hsa-miR-101-3p,hsa-miR-103a-3p,hsa-miR-107,hsa-miR-124-3p,hsa-miR-125a-5p,hsa-miR-125b-5p,hsa-miR-126-3p,hsa-miR-126-5p,hsa-miR-128-3p,hsa-miR-129-1-3p,hsa-miR-129-2-3p,hsa-miR-130a-3p,hsa-miR-132-3p,hsa-miR-136-5p,hsa-miR-138-5p,hsa-miR-139-5p,hsa-miR-143-3p,hsa-miR-145-5p,hsa-miR-149-5p,hsa-miR-153-3p,hsa-miR-15a-5p,hsa-miR-16-5p,hsa-miR-17-5p,hsa-miR-181a-5p,hsa-miR-181b-5p,hsa-miR-181c-5p,hsa-miR-181d-5p,hsa-miR-186-5p,hsa-miR-191-5p,hsa-miR-195-5p,hsa-miR-19a-3p,hsa-miR-19b-3p,hsa-miR-204-5p,hsa-miR-21-5p,hsa-miR-218-5p,hsa-miR-219a-2-3p,hsa-miR-22-3p,hsa-miR-221-3p,hsa-miR-222-3p,hsa-miR-223-3p,hsa-miR-23a-3p,hsa-miR-23b-3p,hsa-miR-24-3p,hsa-miR-26a-5p,hsa-miR-26b-5p,hsa-miR-27a-3p,hsa-miR-27b-3p,hsa-miR-29a-3p,hsa-miR-29b-3p,hsa-miR-29c-3p,hsa-miR-30a-5p,hsa-miR-30b-5p,hsa-miR-30c-5p,hsa-miR-30d-5p,hsa-miR-30e-5p,hsa-miR-328-3p,hsa-miR-331-3p,hsa-miR-335-5p,hsa-miR-338-3p,hsa-miR-340-5p,hsa-miR-342-3p,hsa-miR-361-5p,hsa-miR-365a-3p,hsa-miR-374b-5p,hsa-miR-376a-3p,hsa-miR-376c-3p,hsa-miR-377-3p,hsa-miR-425-5p,hsa-miR-495-3p,hsa-miR-7-5p,hsa-miR-9-3p,hsa-miR-9-5p,hsa-miR-92a-3p,hsa-miR-92b-3p,hsa-miR-93-5p,hsa-miR-99a-5p,hsa-miR-99b-5p	0.000253795	0.00093058	Brain tissue	91	0.945055
Prion disease	331	206	88	hsa-let-7a-5p,hsa-let-7b-5p,hsa-let-7c-5p,hsa-let-7d-5p,hsa-let-7e-5p,hsa-let-7f-5p,hsa-let-7g-5p,hsa-let-7i-5p,hsa-miR-100-5p,hsa-miR-101-3p,hsa-miR-103a-3p,hsa-miR-107,hsa-miR-124-3p,hsa-miR-125a-5p,hsa-miR-125b-5p,hsa-miR-126-3p,hsa-miR-126-5p,hsa-miR-127-3p,hsa-miR-128-3p,hsa-miR-129-1-3p,hsa-miR-129-2-3p,hsa-miR-130a-3p,hsa-miR-132-3p,hsa-miR-136-5p,hsa-miR-138-5p,hsa-miR-139-5p,hsa-miR-143-3p,hsa-miR-145-5p,hsa-miR-149-5p,hsa-miR-153-3p,hsa-miR-15a-5p,hsa-miR-16-5p,hsa-miR-17-5p,hsa-miR-181a-5p,hsa-miR-181b-5p,hsa-miR-181c-5p,hsa-miR-181d-5p,hsa-miR-186-5p,hsa-miR-191-5p,hsa-miR-195-5p,hsa-miR-19a-3p,hsa-miR-19b-3p,hsa-miR-204-5p,hsa-miR-21-5p,hsa-miR-218-5p,hsa-miR-219a-2-3p,hsa-miR-22-3p,hsa-miR-221-3p,hsa-miR-222-3p,hsa-miR-223-3p,hsa-miR-23a-3p,hsa-miR-23b-3p,hsa-miR-24-3p,hsa-miR-26a-5p,hsa-miR-26b-5p,hsa-miR-27a-3p,hsa-miR-27b-3p,hsa-miR-29a-3p,hsa-miR-29b-3p,hsa-miR-29c-3p,hsa-miR-30a-5p,hsa-miR-30b-5p,hsa-miR-30c-5p,hsa-miR-30d-5p,hsa-miR-30e-5p,hsa-miR-328-3p,hsa-miR-331-3p,hsa-miR-335-5p,hsa-miR-338-3p,hsa-miR-340-5p,hsa-miR-342-3p,hsa-miR-361-5p,hsa-miR-365a-3p,hsa-miR-374b-5p,hsa-miR-376a-3p,hsa-miR-376c-3p,hsa-miR-377-3p,hsa-miR-425-5p,hsa-miR-451a,hsa-miR-495-3p,hsa-miR-7-5p,hsa-miR-9-3p,hsa-miR-9-5p,hsa-miR-92a-3p,hsa-miR-92b-3p,hsa-miR-93-5p,hsa-miR-99a-5p,hsa-miR-99b-5p	0.000276043	0.00100139	Brain tissue	91	0.967033
Breast cancer	163	108	88	hsa-let-7a-5p,hsa-let-7b-5p,hsa-let-7c-5p,hsa-let-7d-5p,hsa-let-7e-5p,hsa-let-7f-5p,hsa-let-7g-5p,hsa-let-7i-5p,hsa-miR-100-5p,hsa-miR-101-3p,hsa-miR-103a-3p,hsa-miR-107,hsa-miR-124-3p,hsa-miR-125a-5p,hsa-miR-125b-5p,hsa-miR-126-3p,hsa-miR-126-5p,hsa-miR-127-3p,hsa-miR-128-3p,hsa-miR-129-1-3p,hsa-miR-129-2-3p,hsa-miR-130a-3p,hsa-miR-132-3p,hsa-miR-136-5p,hsa-miR-138-5p,hsa-miR-139-5p,hsa-miR-143-3p,hsa-miR-145-5p,hsa-miR-149-5p,hsa-miR-153-3p,hsa-miR-15a-5p,hsa-miR-16-5p,hsa-miR-17-5p,hsa-miR-181a-5p,hsa-miR-181b-5p,hsa-miR-181c-5p,hsa-miR-181d-5p,hsa-miR-186-5p,hsa-miR-191-5p,hsa-miR-195-5p,hsa-miR-19a-3p,hsa-miR-19b-3p,hsa-miR-204-5p,hsa-miR-21-5p,hsa-miR-218-5p,hsa-miR-219a-2-3p,hsa-miR-22-3p,hsa-miR-221-3p,hsa-miR-222-3p,hsa-miR-223-3p,hsa-miR-23a-3p,hsa-miR-23b-3p,hsa-miR-24-3p,hsa-miR-26a-5p,hsa-miR-26b-5p,hsa-miR-27a-3p,hsa-miR-27b-3p,hsa-miR-29a-3p,hsa-miR-29b-3p,hsa-miR-29c-3p,hsa-miR-30a-5p,hsa-miR-30b-5p,hsa-miR-30c-5p,hsa-miR-30d-5p,hsa-miR-30e-5p,hsa-miR-328-3p,hsa-miR-331-3p,hsa-miR-335-5p,hsa-miR-338-3p,hsa-miR-340-5p,hsa-miR-342-3p,hsa-miR-361-5p,hsa-miR-365a-3p,hsa-miR-374b-5p,hsa-miR-376a-3p,hsa-miR-376c-3p,hsa-miR-377-3p,hsa-miR-425-5p,hsa-miR-451a,hsa-miR-495-3p,hsa-miR-7-5p,hsa-miR-9-3p,hsa-miR-9-5p,hsa-miR-92a-3p,hsa-miR-92b-3p,hsa-miR-93-5p,hsa-miR-99a-5p,hsa-miR-99b-5p	0.000314023	0.00112718	Brain tissue	91	0.967033
cGMP-PKG signaling pathway	175	115	86	hsa-let-7a-5p,hsa-let-7b-5p,hsa-let-7c-5p,hsa-let-7d-5p,hsa-let-7e-5p,hsa-let-7f-5p,hsa-let-7g-5p,hsa-let-7i-5p,hsa-miR-100-5p,hsa-miR-101-3p,hsa-miR-103a-3p,hsa-miR-107,hsa-miR-124-3p,hsa-miR-125a-5p,hsa-miR-125b-5p,hsa-miR-126-3p,hsa-miR-126-5p,hsa-miR-127-3p,hsa-miR-128-3p,hsa-miR-129-1-3p,hsa-miR-129-2-3p,hsa-miR-130a-3p,hsa-miR-132-3p,hsa-miR-136-5p,hsa-miR-138-5p,hsa-miR-139-5p,hsa-miR-143-3p,hsa-miR-145-5p,hsa-miR-149-5p,hsa-miR-153-3p,hsa-miR-15a-5p,hsa-miR-16-5p,hsa-miR-17-5p,hsa-miR-181a-5p,hsa-miR-181b-5p,hsa-miR-181c-5p,hsa-miR-181d-5p,hsa-miR-186-5p,hsa-miR-191-5p,hsa-miR-195-5p,hsa-miR-19a-3p,hsa-miR-19b-3p,hsa-miR-204-5p,hsa-miR-21-5p,hsa-miR-218-5p,hsa-miR-22-3p,hsa-miR-221-3p,hsa-miR-222-3p,hsa-miR-23a-3p,hsa-miR-23b-3p,hsa-miR-24-3p,hsa-miR-26a-5p,hsa-miR-26b-5p,hsa-miR-27a-3p,hsa-miR-27b-3p,hsa-miR-29a-3p,hsa-miR-29b-3p,hsa-miR-29c-3p,hsa-miR-30a-5p,hsa-miR-30b-5p,hsa-miR-30c-5p,hsa-miR-30d-5p,hsa-miR-30e-5p,hsa-miR-328-3p,hsa-miR-331-3p,hsa-miR-335-5p,hsa-miR-338-3p,hsa-miR-340-5p,hsa-miR-342-3p,hsa-miR-361-5p,hsa-miR-365a-3p,hsa-miR-374b-5p,hsa-miR-376a-3p,hsa-miR-376c-3p,hsa-miR-377-3p,hsa-miR-425-5p,hsa-miR-451a,hsa-miR-495-3p,hsa-miR-7-5p,hsa-miR-9-3p,hsa-miR-9-5p,hsa-miR-92a-3p,hsa-miR-92b-3p,hsa-miR-93-5p,hsa-miR-99a-5p,hsa-miR-99b-5p	0.000334666	0.00118876	Brain tissue	91	0.945055
Gastric cancer	162	107	84	hsa-let-7a-5p,hsa-let-7b-5p,hsa-let-7c-5p,hsa-let-7d-5p,hsa-let-7e-5p,hsa-let-7f-5p,hsa-let-7g-5p,hsa-let-7i-5p,hsa-miR-100-5p,hsa-miR-101-3p,hsa-miR-103a-3p,hsa-miR-107,hsa-miR-124-3p,hsa-miR-125a-5p,hsa-miR-125b-5p,hsa-miR-126-3p,hsa-miR-126-5p,hsa-miR-127-3p,hsa-miR-128-3p,hsa-miR-129-2-3p,hsa-miR-130a-3p,hsa-miR-132-3p,hsa-miR-136-5p,hsa-miR-138-5p,hsa-miR-139-5p,hsa-miR-143-3p,hsa-miR-145-5p,hsa-miR-149-5p,hsa-miR-153-3p,hsa-miR-15a-5p,hsa-miR-16-5p,hsa-miR-17-5p,hsa-miR-181a-5p,hsa-miR-181b-5p,hsa-miR-181c-5p,hsa-miR-181d-5p,hsa-miR-186-5p,hsa-miR-191-5p,hsa-miR-195-5p,hsa-miR-19a-3p,hsa-miR-19b-3p,hsa-miR-204-5p,hsa-miR-21-5p,hsa-miR-218-5p,hsa-miR-219a-2-3p,hsa-miR-22-3p,hsa-miR-221-3p,hsa-miR-222-3p,hsa-miR-23a-3p,hsa-miR-23b-3p,hsa-miR-24-3p,hsa-miR-26a-5p,hsa-miR-26b-5p,hsa-miR-27a-3p,hsa-miR-27b-3p,hsa-miR-29a-3p,hsa-miR-29b-3p,hsa-miR-29c-3p,hsa-miR-30a-5p,hsa-miR-30b-5p,hsa-miR-30c-5p,hsa-miR-30d-5p,hsa-miR-30e-5p,hsa-miR-328-3p,hsa-miR-331-3p,hsa-miR-335-5p,hsa-miR-338-3p,hsa-miR-340-5p,hsa-miR-342-3p,hsa-miR-361-5p,hsa-miR-365a-3p,hsa-miR-374b-5p,hsa-miR-376c-3p,hsa-miR-377-3p,hsa-miR-425-5p,hsa-miR-451a,hsa-miR-495-3p,hsa-miR-7-5p,hsa-miR-9-3p,hsa-miR-9-5p,hsa-miR-92a-3p,hsa-miR-92b-3p,hsa-miR-93-5p,hsa-miR-99a-5p	0.00039978	0.00140541	Brain tissue	91	0.923077
Progesterone-mediated oocyte maturation	104	72	86	hsa-let-7a-5p,hsa-let-7b-5p,hsa-let-7c-5p,hsa-let-7d-5p,hsa-let-7e-5p,hsa-let-7f-5p,hsa-let-7g-5p,hsa-let-7i-5p,hsa-miR-100-5p,hsa-miR-101-3p,hsa-miR-103a-3p,hsa-miR-107,hsa-miR-124-3p,hsa-miR-125a-5p,hsa-miR-125b-5p,hsa-miR-126-3p,hsa-miR-126-5p,hsa-miR-128-3p,hsa-miR-129-1-3p,hsa-miR-129-2-3p,hsa-miR-130a-3p,hsa-miR-132-3p,hsa-miR-136-5p,hsa-miR-138-5p,hsa-miR-139-5p,hsa-miR-143-3p,hsa-miR-145-5p,hsa-miR-149-5p,hsa-miR-153-3p,hsa-miR-15a-5p,hsa-miR-16-5p,hsa-miR-17-5p,hsa-miR-181a-5p,hsa-miR-181b-5p,hsa-miR-181c-5p,hsa-miR-181d-5p,hsa-miR-186-5p,hsa-miR-191-5p,hsa-miR-195-5p,hsa-miR-19a-3p,hsa-miR-19b-3p,hsa-miR-204-5p,hsa-miR-21-5p,hsa-miR-218-5p,hsa-miR-219a-2-3p,hsa-miR-22-3p,hsa-miR-221-3p,hsa-miR-222-3p,hsa-miR-223-3p,hsa-miR-23a-3p,hsa-miR-23b-3p,hsa-miR-24-3p,hsa-miR-26a-5p,hsa-miR-26b-5p,hsa-miR-27a-3p,hsa-miR-27b-3p,hsa-miR-29a-3p,hsa-miR-29b-3p,hsa-miR-29c-3p,hsa-miR-30a-5p,hsa-miR-30b-5p,hsa-miR-30c-5p,hsa-miR-30d-5p,hsa-miR-30e-5p,hsa-miR-328-3p,hsa-miR-331-3p,hsa-miR-335-5p,hsa-miR-338-3p,hsa-miR-340-5p,hsa-miR-342-3p,hsa-miR-361-5p,hsa-miR-365a-3p,hsa-miR-374b-5p,hsa-miR-376c-3p,hsa-miR-377-3p,hsa-miR-425-5p,hsa-miR-451a,hsa-miR-495-3p,hsa-miR-7-5p,hsa-miR-9-3p,hsa-miR-9-5p,hsa-miR-92a-3p,hsa-miR-92b-3p,hsa-miR-93-5p,hsa-miR-99a-5p,hsa-miR-99b-5p	0.000457676	0.00159253	Brain tissue	91	0.945055
Human papillomavirus infection	406	247	88	hsa-let-7a-5p,hsa-let-7b-5p,hsa-let-7c-5p,hsa-let-7d-5p,hsa-let-7e-5p,hsa-let-7f-5p,hsa-let-7g-5p,hsa-let-7i-5p,hsa-miR-100-5p,hsa-miR-101-3p,hsa-miR-103a-3p,hsa-miR-107,hsa-miR-124-3p,hsa-miR-125a-5p,hsa-miR-125b-5p,hsa-miR-126-3p,hsa-miR-126-5p,hsa-miR-127-3p,hsa-miR-128-3p,hsa-miR-129-1-3p,hsa-miR-129-2-3p,hsa-miR-130a-3p,hsa-miR-132-3p,hsa-miR-136-5p,hsa-miR-138-5p,hsa-miR-139-5p,hsa-miR-143-3p,hsa-miR-145-5p,hsa-miR-149-5p,hsa-miR-153-3p,hsa-miR-15a-5p,hsa-miR-16-5p,hsa-miR-17-5p,hsa-miR-181a-5p,hsa-miR-181b-5p,hsa-miR-181c-5p,hsa-miR-181d-5p,hsa-miR-186-5p,hsa-miR-191-5p,hsa-miR-195-5p,hsa-miR-19a-3p,hsa-miR-19b-3p,hsa-miR-204-5p,hsa-miR-21-5p,hsa-miR-218-5p,hsa-miR-219a-2-3p,hsa-miR-22-3p,hsa-miR-221-3p,hsa-miR-222-3p,hsa-miR-223-3p,hsa-miR-23a-3p,hsa-miR-23b-3p,hsa-miR-24-3p,hsa-miR-26a-5p,hsa-miR-26b-5p,hsa-miR-27a-3p,hsa-miR-27b-3p,hsa-miR-29a-3p,hsa-miR-29b-3p,hsa-miR-29c-3p,hsa-miR-30a-5p,hsa-miR-30b-5p,hsa-miR-30c-5p,hsa-miR-30d-5p,hsa-miR-30e-5p,hsa-miR-328-3p,hsa-miR-331-3p,hsa-miR-335-5p,hsa-miR-338-3p,hsa-miR-340-5p,hsa-miR-342-3p,hsa-miR-361-5p,hsa-miR-365a-3p,hsa-miR-374b-5p,hsa-miR-376a-3p,hsa-miR-376c-3p,hsa-miR-377-3p,hsa-miR-425-5p,hsa-miR-451a,hsa-miR-495-3p,hsa-miR-7-5p,hsa-miR-9-3p,hsa-miR-9-5p,hsa-miR-92a-3p,hsa-miR-92b-3p,hsa-miR-93-5p,hsa-miR-99a-5p,hsa-miR-99b-5p	0.000540436	0.0018615	Brain tissue	91	0.967033
Protein export	23	20	73	hsa-let-7a-5p,hsa-let-7b-5p,hsa-let-7c-5p,hsa-let-7d-5p,hsa-let-7e-5p,hsa-let-7f-5p,hsa-let-7g-5p,hsa-let-7i-5p,hsa-miR-101-3p,hsa-miR-103a-3p,hsa-miR-107,hsa-miR-124-3p,hsa-miR-125a-5p,hsa-miR-125b-5p,hsa-miR-126-5p,hsa-miR-128-3p,hsa-miR-129-1-3p,hsa-miR-129-2-3p,hsa-miR-130a-3p,hsa-miR-132-3p,hsa-miR-136-5p,hsa-miR-138-5p,hsa-miR-139-5p,hsa-miR-143-3p,hsa-miR-145-5p,hsa-miR-153-3p,hsa-miR-15a-5p,hsa-miR-16-5p,hsa-miR-181a-5p,hsa-miR-181b-5p,hsa-miR-181c-5p,hsa-miR-181d-5p,hsa-miR-186-5p,hsa-miR-195-5p,hsa-miR-19a-3p,hsa-miR-19b-3p,hsa-miR-204-5p,hsa-miR-21-5p,hsa-miR-218-5p,hsa-miR-219a-2-3p,hsa-miR-22-3p,hsa-miR-221-3p,hsa-miR-222-3p,hsa-miR-23a-3p,hsa-miR-23b-3p,hsa-miR-24-3p,hsa-miR-26a-5p,hsa-miR-26b-5p,hsa-miR-27a-3p,hsa-miR-27b-3p,hsa-miR-29a-3p,hsa-miR-29b-3p,hsa-miR-29c-3p,hsa-miR-30a-5p,hsa-miR-30b-5p,hsa-miR-30c-5p,hsa-miR-30d-5p,hsa-miR-30e-5p,hsa-miR-328-3p,hsa-miR-331-3p,hsa-miR-338-3p,hsa-miR-342-3p,hsa-miR-361-5p,hsa-miR-365a-3p,hsa-miR-374b-5p,hsa-miR-377-3p,hsa-miR-495-3p,hsa-miR-7-5p,hsa-miR-9-3p,hsa-miR-9-5p,hsa-miR-92a-3p,hsa-miR-92b-3p,hsa-miR-93-5p	0.000619695	0.00211316	Brain tissue	91	0.802198
Endocrine resistance	118	80	87	hsa-let-7a-5p,hsa-let-7b-5p,hsa-let-7c-5p,hsa-let-7d-5p,hsa-let-7e-5p,hsa-let-7f-5p,hsa-let-7g-5p,hsa-let-7i-5p,hsa-miR-100-5p,hsa-miR-101-3p,hsa-miR-103a-3p,hsa-miR-107,hsa-miR-124-3p,hsa-miR-125a-5p,hsa-miR-125b-5p,hsa-miR-126-3p,hsa-miR-126-5p,hsa-miR-128-3p,hsa-miR-129-1-3p,hsa-miR-129-2-3p,hsa-miR-130a-3p,hsa-miR-132-3p,hsa-miR-136-5p,hsa-miR-138-5p,hsa-miR-139-5p,hsa-miR-143-3p,hsa-miR-145-5p,hsa-miR-149-5p,hsa-miR-153-3p,hsa-miR-15a-5p,hsa-miR-16-5p,hsa-miR-17-5p,hsa-miR-181a-5p,hsa-miR-181b-5p,hsa-miR-181c-5p,hsa-miR-181d-5p,hsa-miR-186-5p,hsa-miR-191-5p,hsa-miR-195-5p,hsa-miR-19a-3p,hsa-miR-19b-3p,hsa-miR-204-5p,hsa-miR-21-5p,hsa-miR-218-5p,hsa-miR-219a-2-3p,hsa-miR-22-3p,hsa-miR-221-3p,hsa-miR-222-3p,hsa-miR-223-3p,hsa-miR-23a-3p,hsa-miR-23b-3p,hsa-miR-24-3p,hsa-miR-26a-5p,hsa-miR-26b-5p,hsa-miR-27a-3p,hsa-miR-27b-3p,hsa-miR-29a-3p,hsa-miR-29b-3p,hsa-miR-29c-3p,hsa-miR-30a-5p,hsa-miR-30b-5p,hsa-miR-30c-5p,hsa-miR-30d-5p,hsa-miR-30e-5p,hsa-miR-328-3p,hsa-miR-331-3p,hsa-miR-335-5p,hsa-miR-338-3p,hsa-miR-340-5p,hsa-miR-342-3p,hsa-miR-361-5p,hsa-miR-365a-3p,hsa-miR-374b-5p,hsa-miR-376a-3p,hsa-miR-376c-3p,hsa-miR-377-3p,hsa-miR-425-5p,hsa-miR-451a,hsa-miR-495-3p,hsa-miR-7-5p,hsa-miR-9-3p,hsa-miR-9-5p,hsa-miR-92a-3p,hsa-miR-92b-3p,hsa-miR-93-5p,hsa-miR-99a-5p,hsa-miR-99b-5p	0.000636387	0.00214859	Brain tissue	91	0.956044
Vasopressin-regulated water reabsorption	47	36	84	hsa-let-7a-5p,hsa-let-7b-5p,hsa-let-7c-5p,hsa-let-7d-5p,hsa-let-7e-5p,hsa-let-7f-5p,hsa-let-7g-5p,hsa-let-7i-5p,hsa-miR-100-5p,hsa-miR-101-3p,hsa-miR-103a-3p,hsa-miR-107,hsa-miR-124-3p,hsa-miR-125a-5p,hsa-miR-125b-5p,hsa-miR-126-3p,hsa-miR-126-5p,hsa-miR-128-3p,hsa-miR-129-1-3p,hsa-miR-129-2-3p,hsa-miR-130a-3p,hsa-miR-132-3p,hsa-miR-136-5p,hsa-miR-138-5p,hsa-miR-139-5p,hsa-miR-143-3p,hsa-miR-145-5p,hsa-miR-149-5p,hsa-miR-153-3p,hsa-miR-15a-5p,hsa-miR-16-5p,hsa-miR-17-5p,hsa-miR-181a-5p,hsa-miR-181b-5p,hsa-miR-181c-5p,hsa-miR-181d-5p,hsa-miR-186-5p,hsa-miR-191-5p,hsa-miR-195-5p,hsa-miR-19a-3p,hsa-miR-19b-3p,hsa-miR-204-5p,hsa-miR-21-5p,hsa-miR-218-5p,hsa-miR-219a-2-3p,hsa-miR-22-3p,hsa-miR-221-3p,hsa-miR-222-3p,hsa-miR-23a-3p,hsa-miR-23b-3p,hsa-miR-24-3p,hsa-miR-26a-5p,hsa-miR-26b-5p,hsa-miR-27a-3p,hsa-miR-27b-3p,hsa-miR-29a-3p,hsa-miR-29b-3p,hsa-miR-29c-3p,hsa-miR-30a-5p,hsa-miR-30b-5p,hsa-miR-30c-5p,hsa-miR-30d-5p,hsa-miR-30e-5p,hsa-miR-328-3p,hsa-miR-331-3p,hsa-miR-335-5p,hsa-miR-338-3p,hsa-miR-340-5p,hsa-miR-342-3p,hsa-miR-361-5p,hsa-miR-365a-3p,hsa-miR-374b-5p,hsa-miR-376a-3p,hsa-miR-377-3p,hsa-miR-425-5p,hsa-miR-451a,hsa-miR-495-3p,hsa-miR-7-5p,hsa-miR-9-3p,hsa-miR-9-5p,hsa-miR-92a-3p,hsa-miR-92b-3p,hsa-miR-93-5p,hsa-miR-99a-5p	0.000674247	0.0022541	Brain tissue	91	0.923077
Lysosome	145	96	82	hsa-let-7a-5p,hsa-let-7b-5p,hsa-let-7c-5p,hsa-let-7d-5p,hsa-let-7e-5p,hsa-let-7f-5p,hsa-let-7g-5p,hsa-let-7i-5p,hsa-miR-100-5p,hsa-miR-101-3p,hsa-miR-103a-3p,hsa-miR-107,hsa-miR-124-3p,hsa-miR-125a-5p,hsa-miR-125b-5p,hsa-miR-126-5p,hsa-miR-127-3p,hsa-miR-128-3p,hsa-miR-129-2-3p,hsa-miR-130a-3p,hsa-miR-132-3p,hsa-miR-136-5p,hsa-miR-138-5p,hsa-miR-139-5p,hsa-miR-143-3p,hsa-miR-145-5p,hsa-miR-149-5p,hsa-miR-153-3p,hsa-miR-15a-5p,hsa-miR-16-5p,hsa-miR-17-5p,hsa-miR-181a-5p,hsa-miR-181b-5p,hsa-miR-181c-5p,hsa-miR-181d-5p,hsa-miR-186-5p,hsa-miR-191-5p,hsa-miR-195-5p,hsa-miR-19a-3p,hsa-miR-19b-3p,hsa-miR-204-5p,hsa-miR-21-5p,hsa-miR-218-5p,hsa-miR-219a-2-3p,hsa-miR-22-3p,hsa-miR-221-3p,hsa-miR-222-3p,hsa-miR-23a-3p,hsa-miR-23b-3p,hsa-miR-24-3p,hsa-miR-26a-5p,hsa-miR-26b-5p,hsa-miR-27a-3p,hsa-miR-27b-3p,hsa-miR-29a-3p,hsa-miR-29b-3p,hsa-miR-29c-3p,hsa-miR-30a-5p,hsa-miR-30b-5p,hsa-miR-30c-5p,hsa-miR-30d-5p,hsa-miR-30e-5p,hsa-miR-328-3p,hsa-miR-331-3p,hsa-miR-335-5p,hsa-miR-338-3p,hsa-miR-340-5p,hsa-miR-342-3p,hsa-miR-361-5p,hsa-miR-365a-3p,hsa-miR-374b-5p,hsa-miR-376a-3p,hsa-miR-376c-3p,hsa-miR-377-3p,hsa-miR-425-5p,hsa-miR-495-3p,hsa-miR-7-5p,hsa-miR-9-3p,hsa-miR-9-5p,hsa-miR-92a-3p,hsa-miR-92b-3p,hsa-miR-93-5p	0.000689072	0.0022813	Brain tissue	91	0.901099
Ferroptosis	41	32	75	hsa-let-7a-5p,hsa-let-7b-5p,hsa-let-7c-5p,hsa-let-7d-5p,hsa-let-7e-5p,hsa-let-7f-5p,hsa-let-7g-5p,hsa-let-7i-5p,hsa-miR-100-5p,hsa-miR-101-3p,hsa-miR-103a-3p,hsa-miR-107,hsa-miR-124-3p,hsa-miR-125a-5p,hsa-miR-125b-5p,hsa-miR-126-5p,hsa-miR-128-3p,hsa-miR-130a-3p,hsa-miR-132-3p,hsa-miR-138-5p,hsa-miR-139-5p,hsa-miR-143-3p,hsa-miR-145-5p,hsa-miR-149-5p,hsa-miR-153-3p,hsa-miR-15a-5p,hsa-miR-16-5p,hsa-miR-17-5p,hsa-miR-181a-5p,hsa-miR-181b-5p,hsa-miR-181c-5p,hsa-miR-181d-5p,hsa-miR-186-5p,hsa-miR-191-5p,hsa-miR-195-5p,hsa-miR-19a-3p,hsa-miR-19b-3p,hsa-miR-204-5p,hsa-miR-21-5p,hsa-miR-218-5p,hsa-miR-22-3p,hsa-miR-221-3p,hsa-miR-222-3p,hsa-miR-23a-3p,hsa-miR-23b-3p,hsa-miR-24-3p,hsa-miR-26a-5p,hsa-miR-26b-5p,hsa-miR-27a-3p,hsa-miR-27b-3p,hsa-miR-29a-3p,hsa-miR-29b-3p,hsa-miR-30a-5p,hsa-miR-30b-5p,hsa-miR-30c-5p,hsa-miR-30d-5p,hsa-miR-30e-5p,hsa-miR-331-3p,hsa-miR-335-5p,hsa-miR-338-3p,hsa-miR-340-5p,hsa-miR-342-3p,hsa-miR-361-5p,hsa-miR-365a-3p,hsa-miR-374b-5p,hsa-miR-376c-3p,hsa-miR-377-3p,hsa-miR-425-5p,hsa-miR-495-3p,hsa-miR-7-5p,hsa-miR-9-3p,hsa-miR-9-5p,hsa-miR-92a-3p,hsa-miR-92b-3p,hsa-miR-93-5p	0.000755807	0.00247817	Brain tissue	91	0.824176
DNA replication	38	30	61	hsa-let-7a-5p,hsa-let-7b-5p,hsa-let-7c-5p,hsa-let-7d-5p,hsa-let-7e-5p,hsa-let-7f-5p,hsa-let-7g-5p,hsa-let-7i-5p,hsa-miR-101-3p,hsa-miR-103a-3p,hsa-miR-107,hsa-miR-125a-5p,hsa-miR-125b-5p,hsa-miR-128-3p,hsa-miR-129-2-3p,hsa-miR-130a-3p,hsa-miR-132-3p,hsa-miR-136-5p,hsa-miR-139-5p,hsa-miR-143-3p,hsa-miR-145-5p,hsa-miR-149-5p,hsa-miR-153-3p,hsa-miR-15a-5p,hsa-miR-16-5p,hsa-miR-17-5p,hsa-miR-181a-5p,hsa-miR-181b-5p,hsa-miR-181c-5p,hsa-miR-186-5p,hsa-miR-195-5p,hsa-miR-19a-3p,hsa-miR-19b-3p,hsa-miR-21-5p,hsa-miR-218-5p,hsa-miR-22-3p,hsa-miR-222-3p,hsa-miR-23a-3p,hsa-miR-23b-3p,hsa-miR-24-3p,hsa-miR-26a-5p,hsa-miR-26b-5p,hsa-miR-27a-3p,hsa-miR-27b-3p,hsa-miR-30a-5p,hsa-miR-30b-5p,hsa-miR-30c-5p,hsa-miR-30d-5p,hsa-miR-30e-5p,hsa-miR-331-3p,hsa-miR-335-5p,hsa-miR-338-3p,hsa-miR-340-5p,hsa-miR-342-3p,hsa-miR-365a-3p,hsa-miR-7-5p,hsa-miR-9-5p,hsa-miR-92a-3p,hsa-miR-93-5p,hsa-miR-99a-5p,hsa-miR-99b-5p	0.000785216	0.00253367	Brain tissue	91	0.67033
GnRH signaling pathway	97	67	87	hsa-let-7a-5p,hsa-let-7b-5p,hsa-let-7c-5p,hsa-let-7d-5p,hsa-let-7e-5p,hsa-let-7f-5p,hsa-let-7g-5p,hsa-let-7i-5p,hsa-miR-100-5p,hsa-miR-101-3p,hsa-miR-103a-3p,hsa-miR-107,hsa-miR-124-3p,hsa-miR-125a-5p,hsa-miR-125b-5p,hsa-miR-126-3p,hsa-miR-126-5p,hsa-miR-127-3p,hsa-miR-128-3p,hsa-miR-129-1-3p,hsa-miR-129-2-3p,hsa-miR-130a-3p,hsa-miR-132-3p,hsa-miR-136-5p,hsa-miR-138-5p,hsa-miR-139-5p,hsa-miR-143-3p,hsa-miR-145-5p,hsa-miR-149-5p,hsa-miR-153-3p,hsa-miR-15a-5p,hsa-miR-16-5p,hsa-miR-17-5p,hsa-miR-181a-5p,hsa-miR-181b-5p,hsa-miR-181c-5p,hsa-miR-181d-5p,hsa-miR-186-5p,hsa-miR-191-5p,hsa-miR-195-5p,hsa-miR-19a-3p,hsa-miR-19b-3p,hsa-miR-204-5p,hsa-miR-21-5p,hsa-miR-218-5p,hsa-miR-219a-2-3p,hsa-miR-22-3p,hsa-miR-221-3p,hsa-miR-222-3p,hsa-miR-23a-3p,hsa-miR-23b-3p,hsa-miR-24-3p,hsa-miR-26a-5p,hsa-miR-26b-5p,hsa-miR-27a-3p,hsa-miR-27b-3p,hsa-miR-29a-3p,hsa-miR-29b-3p,hsa-miR-29c-3p,hsa-miR-30a-5p,hsa-miR-30b-5p,hsa-miR-30c-5p,hsa-miR-30d-5p,hsa-miR-30e-5p,hsa-miR-328-3p,hsa-miR-331-3p,hsa-miR-335-5p,hsa-miR-338-3p,hsa-miR-340-5p,hsa-miR-342-3p,hsa-miR-361-5p,hsa-miR-365a-3p,hsa-miR-374b-5p,hsa-miR-376a-3p,hsa-miR-376c-3p,hsa-miR-377-3p,hsa-miR-425-5p,hsa-miR-451a,hsa-miR-495-3p,hsa-miR-7-5p,hsa-miR-9-3p,hsa-miR-9-5p,hsa-miR-92a-3p,hsa-miR-92b-3p,hsa-miR-93-5p,hsa-miR-99a-5p,hsa-miR-99b-5p	0.000787593	0.00253367	Brain tissue	91	0.956044
Prolactin signaling pathway	73	52	85	hsa-let-7a-5p,hsa-let-7b-5p,hsa-let-7c-5p,hsa-let-7d-5p,hsa-let-7e-5p,hsa-let-7f-5p,hsa-let-7g-5p,hsa-let-7i-5p,hsa-miR-100-5p,hsa-miR-101-3p,hsa-miR-103a-3p,hsa-miR-107,hsa-miR-124-3p,hsa-miR-125a-5p,hsa-miR-125b-5p,hsa-miR-126-3p,hsa-miR-126-5p,hsa-miR-128-3p,hsa-miR-129-2-3p,hsa-miR-130a-3p,hsa-miR-132-3p,hsa-miR-136-5p,hsa-miR-138-5p,hsa-miR-139-5p,hsa-miR-143-3p,hsa-miR-145-5p,hsa-miR-149-5p,hsa-miR-153-3p,hsa-miR-15a-5p,hsa-miR-16-5p,hsa-miR-17-5p,hsa-miR-181a-5p,hsa-miR-181b-5p,hsa-miR-181c-5p,hsa-miR-181d-5p,hsa-miR-186-5p,hsa-miR-191-5p,hsa-miR-195-5p,hsa-miR-19a-3p,hsa-miR-19b-3p,hsa-miR-204-5p,hsa-miR-21-5p,hsa-miR-218-5p,hsa-miR-219a-2-3p,hsa-miR-22-3p,hsa-miR-221-3p,hsa-miR-222-3p,hsa-miR-223-3p,hsa-miR-23a-3p,hsa-miR-23b-3p,hsa-miR-24-3p,hsa-miR-26a-5p,hsa-miR-26b-5p,hsa-miR-27a-3p,hsa-miR-27b-3p,hsa-miR-29a-3p,hsa-miR-29b-3p,hsa-miR-29c-3p,hsa-miR-30a-5p,hsa-miR-30b-5p,hsa-miR-30c-5p,hsa-miR-30d-5p,hsa-miR-30e-5p,hsa-miR-328-3p,hsa-miR-331-3p,hsa-miR-335-5p,hsa-miR-338-3p,hsa-miR-340-5p,hsa-miR-342-3p,hsa-miR-361-5p,hsa-miR-365a-3p,hsa-miR-374b-5p,hsa-miR-376c-3p,hsa-miR-377-3p,hsa-miR-425-5p,hsa-miR-451a,hsa-miR-495-3p,hsa-miR-7-5p,hsa-miR-9-3p,hsa-miR-9-5p,hsa-miR-92a-3p,hsa-miR-92b-3p,hsa-miR-93-5p,hsa-miR-99a-5p,hsa-miR-99b-5p	0.000987989	0.00314864	Brain tissue	91	0.934066
Terpenoid backbone biosynthesis	22	19	66	hsa-let-7a-5p,hsa-let-7b-5p,hsa-let-7c-5p,hsa-let-7d-5p,hsa-let-7e-5p,hsa-let-7f-5p,hsa-let-7g-5p,hsa-let-7i-5p,hsa-miR-101-3p,hsa-miR-103a-3p,hsa-miR-107,hsa-miR-124-3p,hsa-miR-125a-5p,hsa-miR-125b-5p,hsa-miR-126-5p,hsa-miR-128-3p,hsa-miR-129-2-3p,hsa-miR-130a-3p,hsa-miR-132-3p,hsa-miR-139-5p,hsa-miR-143-3p,hsa-miR-15a-5p,hsa-miR-16-5p,hsa-miR-17-5p,hsa-miR-181a-5p,hsa-miR-181b-5p,hsa-miR-181c-5p,hsa-miR-181d-5p,hsa-miR-186-5p,hsa-miR-195-5p,hsa-miR-19a-3p,hsa-miR-19b-3p,hsa-miR-204-5p,hsa-miR-21-5p,hsa-miR-218-5p,hsa-miR-222-3p,hsa-miR-23a-3p,hsa-miR-23b-3p,hsa-miR-24-3p,hsa-miR-26a-5p,hsa-miR-27a-3p,hsa-miR-27b-3p,hsa-miR-29a-3p,hsa-miR-29b-3p,hsa-miR-29c-3p,hsa-miR-30a-5p,hsa-miR-30b-5p,hsa-miR-30c-5p,hsa-miR-30d-5p,hsa-miR-30e-5p,hsa-miR-328-3p,hsa-miR-338-3p,hsa-miR-340-5p,hsa-miR-342-3p,hsa-miR-361-5p,hsa-miR-365a-3p,hsa-miR-374b-5p,hsa-miR-451a,hsa-miR-495-3p,hsa-miR-7-5p,hsa-miR-9-3p,hsa-miR-9-5p,hsa-miR-92a-3p,hsa-miR-92b-3p,hsa-miR-93-5p,hsa-miR-99a-5p	0.00102999	0.0032521	Brain tissue	91	0.725275
Homologous recombination	43	33	65	hsa-let-7a-5p,hsa-let-7b-5p,hsa-let-7c-5p,hsa-let-7d-5p,hsa-let-7e-5p,hsa-let-7f-5p,hsa-let-7g-5p,hsa-let-7i-5p,hsa-miR-101-3p,hsa-miR-103a-3p,hsa-miR-107,hsa-miR-124-3p,hsa-miR-125a-5p,hsa-miR-125b-5p,hsa-miR-128-3p,hsa-miR-130a-3p,hsa-miR-132-3p,hsa-miR-145-5p,hsa-miR-149-5p,hsa-miR-153-3p,hsa-miR-15a-5p,hsa-miR-16-5p,hsa-miR-17-5p,hsa-miR-181a-5p,hsa-miR-181b-5p,hsa-miR-181c-5p,hsa-miR-181d-5p,hsa-miR-186-5p,hsa-miR-195-5p,hsa-miR-19a-3p,hsa-miR-19b-3p,hsa-miR-204-5p,hsa-miR-21-5p,hsa-miR-218-5p,hsa-miR-22-3p,hsa-miR-221-3p,hsa-miR-222-3p,hsa-miR-23a-3p,hsa-miR-23b-3p,hsa-miR-24-3p,hsa-miR-26a-5p,hsa-miR-26b-5p,hsa-miR-27a-3p,hsa-miR-27b-3p,hsa-miR-29a-3p,hsa-miR-29b-3p,hsa-miR-29c-3p,hsa-miR-30a-5p,hsa-miR-30b-5p,hsa-miR-30c-5p,hsa-miR-30d-5p,hsa-miR-30e-5p,hsa-miR-331-3p,hsa-miR-338-3p,hsa-miR-340-5p,hsa-miR-342-3p,hsa-miR-365a-3p,hsa-miR-374b-5p,hsa-miR-495-3p,hsa-miR-7-5p,hsa-miR-9-3p,hsa-miR-9-5p,hsa-miR-92a-3p,hsa-miR-92b-3p,hsa-miR-93-5p	0.00106462	0.00333059	Brain tissue	91	0.714286
Chagas disease	116	78	86	hsa-let-7a-5p,hsa-let-7b-5p,hsa-let-7c-5p,hsa-let-7d-5p,hsa-let-7e-5p,hsa-let-7f-5p,hsa-let-7g-5p,hsa-let-7i-5p,hsa-miR-100-5p,hsa-miR-101-3p,hsa-miR-103a-3p,hsa-miR-107,hsa-miR-124-3p,hsa-miR-125a-5p,hsa-miR-125b-5p,hsa-miR-126-3p,hsa-miR-126-5p,hsa-miR-127-3p,hsa-miR-128-3p,hsa-miR-129-1-3p,hsa-miR-129-2-3p,hsa-miR-130a-3p,hsa-miR-132-3p,hsa-miR-136-5p,hsa-miR-138-5p,hsa-miR-139-5p,hsa-miR-143-3p,hsa-miR-145-5p,hsa-miR-149-5p,hsa-miR-153-3p,hsa-miR-15a-5p,hsa-miR-16-5p,hsa-miR-17-5p,hsa-miR-181a-5p,hsa-miR-181b-5p,hsa-miR-181c-5p,hsa-miR-181d-5p,hsa-miR-186-5p,hsa-miR-195-5p,hsa-miR-19a-3p,hsa-miR-19b-3p,hsa-miR-204-5p,hsa-miR-21-5p,hsa-miR-218-5p,hsa-miR-219a-2-3p,hsa-miR-22-3p,hsa-miR-221-3p,hsa-miR-222-3p,hsa-miR-223-3p,hsa-miR-23a-3p,hsa-miR-23b-3p,hsa-miR-24-3p,hsa-miR-26a-5p,hsa-miR-26b-5p,hsa-miR-27a-3p,hsa-miR-27b-3p,hsa-miR-29a-3p,hsa-miR-29b-3p,hsa-miR-29c-3p,hsa-miR-30a-5p,hsa-miR-30b-5p,hsa-miR-30c-5p,hsa-miR-30d-5p,hsa-miR-30e-5p,hsa-miR-328-3p,hsa-miR-331-3p,hsa-miR-335-5p,hsa-miR-338-3p,hsa-miR-340-5p,hsa-miR-342-3p,hsa-miR-361-5p,hsa-miR-365a-3p,hsa-miR-374b-5p,hsa-miR-376c-3p,hsa-miR-377-3p,hsa-miR-425-5p,hsa-miR-451a,hsa-miR-495-3p,hsa-miR-7-5p,hsa-miR-9-3p,hsa-miR-9-5p,hsa-miR-92a-3p,hsa-miR-92b-3p,hsa-miR-93-5p,hsa-miR-99a-5p,hsa-miR-99b-5p	0.001077	0.00333871	Brain tissue	91	0.945055
Citrate cycle (TCA cycle)	31	25	64	hsa-let-7a-5p,hsa-let-7b-5p,hsa-let-7c-5p,hsa-let-7d-5p,hsa-let-7e-5p,hsa-let-7f-5p,hsa-let-7g-5p,hsa-let-7i-5p,hsa-miR-101-3p,hsa-miR-103a-3p,hsa-miR-107,hsa-miR-124-3p,hsa-miR-125a-5p,hsa-miR-125b-5p,hsa-miR-126-3p,hsa-miR-126-5p,hsa-miR-130a-3p,hsa-miR-132-3p,hsa-miR-136-5p,hsa-miR-143-3p,hsa-miR-149-5p,hsa-miR-153-3p,hsa-miR-15a-5p,hsa-miR-16-5p,hsa-miR-17-5p,hsa-miR-181a-5p,hsa-miR-181b-5p,hsa-miR-181c-5p,hsa-miR-181d-5p,hsa-miR-186-5p,hsa-miR-195-5p,hsa-miR-19a-3p,hsa-miR-19b-3p,hsa-miR-204-5p,hsa-miR-21-5p,hsa-miR-218-5p,hsa-miR-22-3p,hsa-miR-221-3p,hsa-miR-23a-3p,hsa-miR-23b-3p,hsa-miR-24-3p,hsa-miR-26a-5p,hsa-miR-26b-5p,hsa-miR-27a-3p,hsa-miR-27b-3p,hsa-miR-29a-3p,hsa-miR-29b-3p,hsa-miR-29c-3p,hsa-miR-30c-5p,hsa-miR-30d-5p,hsa-miR-340-5p,hsa-miR-361-5p,hsa-miR-365a-3p,hsa-miR-374b-5p,hsa-miR-377-3p,hsa-miR-425-5p,hsa-miR-7-5p,hsa-miR-9-3p,hsa-miR-9-5p,hsa-miR-92a-3p,hsa-miR-92b-3p,hsa-miR-93-5p,hsa-miR-99a-5p,hsa-miR-99b-5p	0.00124584	0.00382729	Brain tissue	91	0.703297
Neutrophil extracellular trap formation	205	130	83	hsa-let-7a-5p,hsa-let-7b-5p,hsa-let-7c-5p,hsa-let-7d-5p,hsa-let-7e-5p,hsa-let-7f-5p,hsa-let-7g-5p,hsa-let-7i-5p,hsa-miR-100-5p,hsa-miR-101-3p,hsa-miR-103a-3p,hsa-miR-107,hsa-miR-124-3p,hsa-miR-125a-5p,hsa-miR-125b-5p,hsa-miR-126-3p,hsa-miR-126-5p,hsa-miR-128-3p,hsa-miR-129-1-3p,hsa-miR-129-2-3p,hsa-miR-130a-3p,hsa-miR-132-3p,hsa-miR-136-5p,hsa-miR-138-5p,hsa-miR-139-5p,hsa-miR-143-3p,hsa-miR-145-5p,hsa-miR-149-5p,hsa-miR-153-3p,hsa-miR-15a-5p,hsa-miR-16-5p,hsa-miR-17-5p,hsa-miR-181a-5p,hsa-miR-181b-5p,hsa-miR-181c-5p,hsa-miR-181d-5p,hsa-miR-186-5p,hsa-miR-191-5p,hsa-miR-195-5p,hsa-miR-19a-3p,hsa-miR-19b-3p,hsa-miR-204-5p,hsa-miR-21-5p,hsa-miR-218-5p,hsa-miR-219a-2-3p,hsa-miR-22-3p,hsa-miR-221-3p,hsa-miR-222-3p,hsa-miR-23a-3p,hsa-miR-23b-3p,hsa-miR-24-3p,hsa-miR-26a-5p,hsa-miR-26b-5p,hsa-miR-27a-3p,hsa-miR-27b-3p,hsa-miR-29a-3p,hsa-miR-29b-3p,hsa-miR-29c-3p,hsa-miR-30a-5p,hsa-miR-30b-5p,hsa-miR-30c-5p,hsa-miR-30d-5p,hsa-miR-30e-5p,hsa-miR-328-3p,hsa-miR-331-3p,hsa-miR-335-5p,hsa-miR-338-3p,hsa-miR-340-5p,hsa-miR-361-5p,hsa-miR-365a-3p,hsa-miR-374b-5p,hsa-miR-377-3p,hsa-miR-425-5p,hsa-miR-451a,hsa-miR-495-3p,hsa-miR-7-5p,hsa-miR-9-3p,hsa-miR-9-5p,hsa-miR-92a-3p,hsa-miR-92b-3p,hsa-miR-93-5p,hsa-miR-99a-5p,hsa-miR-99b-5p	0.00126796	0.00386049	Brain tissue	91	0.912088
Wnt signaling pathway	173	111	86	hsa-let-7a-5p,hsa-let-7b-5p,hsa-let-7c-5p,hsa-let-7d-5p,hsa-let-7e-5p,hsa-let-7f-5p,hsa-let-7g-5p,hsa-let-7i-5p,hsa-miR-100-5p,hsa-miR-101-3p,hsa-miR-103a-3p,hsa-miR-107,hsa-miR-124-3p,hsa-miR-125a-5p,hsa-miR-125b-5p,hsa-miR-126-3p,hsa-miR-126-5p,hsa-miR-127-3p,hsa-miR-128-3p,hsa-miR-129-1-3p,hsa-miR-129-2-3p,hsa-miR-130a-3p,hsa-miR-132-3p,hsa-miR-136-5p,hsa-miR-138-5p,hsa-miR-139-5p,hsa-miR-143-3p,hsa-miR-145-5p,hsa-miR-149-5p,hsa-miR-153-3p,hsa-miR-15a-5p,hsa-miR-16-5p,hsa-miR-17-5p,hsa-miR-181a-5p,hsa-miR-181b-5p,hsa-miR-181c-5p,hsa-miR-181d-5p,hsa-miR-186-5p,hsa-miR-191-5p,hsa-miR-195-5p,hsa-miR-19a-3p,hsa-miR-19b-3p,hsa-miR-204-5p,hsa-miR-21-5p,hsa-miR-218-5p,hsa-miR-22-3p,hsa-miR-221-3p,hsa-miR-222-3p,hsa-miR-23a-3p,hsa-miR-23b-3p,hsa-miR-24-3p,hsa-miR-26a-5p,hsa-miR-26b-5p,hsa-miR-27a-3p,hsa-miR-27b-3p,hsa-miR-29a-3p,hsa-miR-29b-3p,hsa-miR-29c-3p,hsa-miR-30a-5p,hsa-miR-30b-5p,hsa-miR-30c-5p,hsa-miR-30d-5p,hsa-miR-30e-5p,hsa-miR-328-3p,hsa-miR-331-3p,hsa-miR-335-5p,hsa-miR-338-3p,hsa-miR-340-5p,hsa-miR-342-3p,hsa-miR-361-5p,hsa-miR-365a-3p,hsa-miR-374b-5p,hsa-miR-376a-3p,hsa-miR-376c-3p,hsa-miR-377-3p,hsa-miR-425-5p,hsa-miR-451a,hsa-miR-495-3p,hsa-miR-7-5p,hsa-miR-9-3p,hsa-miR-9-5p,hsa-miR-92a-3p,hsa-miR-92b-3p,hsa-miR-93-5p,hsa-miR-99a-5p,hsa-miR-99b-5p	0.0015455	0.00466385	Brain tissue	91	0.945055
VEGF signaling pathway	61	44	82	hsa-let-7a-5p,hsa-let-7b-5p,hsa-let-7c-5p,hsa-let-7d-5p,hsa-let-7e-5p,hsa-let-7f-5p,hsa-let-7g-5p,hsa-let-7i-5p,hsa-miR-100-5p,hsa-miR-101-3p,hsa-miR-103a-3p,hsa-miR-107,hsa-miR-124-3p,hsa-miR-125a-5p,hsa-miR-125b-5p,hsa-miR-126-3p,hsa-miR-126-5p,hsa-miR-128-3p,hsa-miR-129-2-3p,hsa-miR-130a-3p,hsa-miR-132-3p,hsa-miR-136-5p,hsa-miR-138-5p,hsa-miR-139-5p,hsa-miR-143-3p,hsa-miR-145-5p,hsa-miR-149-5p,hsa-miR-153-3p,hsa-miR-15a-5p,hsa-miR-16-5p,hsa-miR-17-5p,hsa-miR-181a-5p,hsa-miR-181b-5p,hsa-miR-181c-5p,hsa-miR-181d-5p,hsa-miR-186-5p,hsa-miR-191-5p,hsa-miR-195-5p,hsa-miR-19a-3p,hsa-miR-19b-3p,hsa-miR-204-5p,hsa-miR-21-5p,hsa-miR-218-5p,hsa-miR-219a-2-3p,hsa-miR-22-3p,hsa-miR-221-3p,hsa-miR-23a-3p,hsa-miR-23b-3p,hsa-miR-24-3p,hsa-miR-26a-5p,hsa-miR-26b-5p,hsa-miR-27a-3p,hsa-miR-27b-3p,hsa-miR-29a-3p,hsa-miR-29b-3p,hsa-miR-29c-3p,hsa-miR-30a-5p,hsa-miR-30b-5p,hsa-miR-30c-5p,hsa-miR-30d-5p,hsa-miR-30e-5p,hsa-miR-328-3p,hsa-miR-331-3p,hsa-miR-335-5p,hsa-miR-338-3p,hsa-miR-340-5p,hsa-miR-342-3p,hsa-miR-361-5p,hsa-miR-365a-3p,hsa-miR-374b-5p,hsa-miR-377-3p,hsa-miR-425-5p,hsa-miR-451a,hsa-miR-495-3p,hsa-miR-7-5p,hsa-miR-9-3p,hsa-miR-9-5p,hsa-miR-92a-3p,hsa-miR-92b-3p,hsa-miR-93-5p,hsa-miR-99a-5p,hsa-miR-99b-5p	0.0015832	0.00473571	Brain tissue	91	0.901099
Epithelial cell signaling in Helicobacter pylori infection	79	55	84	hsa-let-7a-5p,hsa-let-7b-5p,hsa-let-7c-5p,hsa-let-7d-5p,hsa-let-7e-5p,hsa-let-7f-5p,hsa-let-7g-5p,hsa-let-7i-5p,hsa-miR-100-5p,hsa-miR-101-3p,hsa-miR-103a-3p,hsa-miR-107,hsa-miR-124-3p,hsa-miR-125a-5p,hsa-miR-125b-5p,hsa-miR-126-3p,hsa-miR-126-5p,hsa-miR-127-3p,hsa-miR-128-3p,hsa-miR-129-1-3p,hsa-miR-129-2-3p,hsa-miR-130a-3p,hsa-miR-132-3p,hsa-miR-136-5p,hsa-miR-138-5p,hsa-miR-139-5p,hsa-miR-143-3p,hsa-miR-145-5p,hsa-miR-149-5p,hsa-miR-153-3p,hsa-miR-15a-5p,hsa-miR-16-5p,hsa-miR-17-5p,hsa-miR-181a-5p,hsa-miR-181b-5p,hsa-miR-181c-5p,hsa-miR-181d-5p,hsa-miR-186-5p,hsa-miR-191-5p,hsa-miR-195-5p,hsa-miR-19a-3p,hsa-miR-19b-3p,hsa-miR-204-5p,hsa-miR-21-5p,hsa-miR-218-5p,hsa-miR-219a-2-3p,hsa-miR-22-3p,hsa-miR-221-3p,hsa-miR-222-3p,hsa-miR-223-3p,hsa-miR-23a-3p,hsa-miR-23b-3p,hsa-miR-24-3p,hsa-miR-26a-5p,hsa-miR-26b-5p,hsa-miR-27a-3p,hsa-miR-27b-3p,hsa-miR-29a-3p,hsa-miR-29b-3p,hsa-miR-29c-3p,hsa-miR-30a-5p,hsa-miR-30b-5p,hsa-miR-30c-5p,hsa-miR-30d-5p,hsa-miR-30e-5p,hsa-miR-331-3p,hsa-miR-335-5p,hsa-miR-338-3p,hsa-miR-340-5p,hsa-miR-342-3p,hsa-miR-361-5p,hsa-miR-365a-3p,hsa-miR-374b-5p,hsa-miR-377-3p,hsa-miR-425-5p,hsa-miR-495-3p,hsa-miR-7-5p,hsa-miR-9-3p,hsa-miR-9-5p,hsa-miR-92a-3p,hsa-miR-92b-3p,hsa-miR-93-5p,hsa-miR-99a-5p,hsa-miR-99b-5p	0.00170289	0.00504945	Brain tissue	91	0.923077
Phospholipase D signaling pathway	158	102	85	hsa-let-7a-5p,hsa-let-7b-5p,hsa-let-7c-5p,hsa-let-7d-5p,hsa-let-7e-5p,hsa-let-7f-5p,hsa-let-7g-5p,hsa-let-7i-5p,hsa-miR-100-5p,hsa-miR-101-3p,hsa-miR-103a-3p,hsa-miR-107,hsa-miR-124-3p,hsa-miR-125a-5p,hsa-miR-125b-5p,hsa-miR-126-3p,hsa-miR-126-5p,hsa-miR-128-3p,hsa-miR-129-1-3p,hsa-miR-129-2-3p,hsa-miR-130a-3p,hsa-miR-132-3p,hsa-miR-136-5p,hsa-miR-138-5p,hsa-miR-139-5p,hsa-miR-143-3p,hsa-miR-145-5p,hsa-miR-149-5p,hsa-miR-153-3p,hsa-miR-15a-5p,hsa-miR-16-5p,hsa-miR-17-5p,hsa-miR-181a-5p,hsa-miR-181b-5p,hsa-miR-181c-5p,hsa-miR-181d-5p,hsa-miR-186-5p,hsa-miR-191-5p,hsa-miR-195-5p,hsa-miR-19a-3p,hsa-miR-19b-3p,hsa-miR-204-5p,hsa-miR-21-5p,hsa-miR-218-5p,hsa-miR-219a-2-3p,hsa-miR-22-3p,hsa-miR-221-3p,hsa-miR-222-3p,hsa-miR-23a-3p,hsa-miR-23b-3p,hsa-miR-24-3p,hsa-miR-26a-5p,hsa-miR-26b-5p,hsa-miR-27a-3p,hsa-miR-27b-3p,hsa-miR-29a-3p,hsa-miR-29b-3p,hsa-miR-29c-3p,hsa-miR-30a-5p,hsa-miR-30b-5p,hsa-miR-30c-5p,hsa-miR-30d-5p,hsa-miR-30e-5p,hsa-miR-328-3p,hsa-miR-331-3p,hsa-miR-335-5p,hsa-miR-338-3p,hsa-miR-340-5p,hsa-miR-342-3p,hsa-miR-361-5p,hsa-miR-365a-3p,hsa-miR-374b-5p,hsa-miR-376c-3p,hsa-miR-377-3p,hsa-miR-425-5p,hsa-miR-451a,hsa-miR-495-3p,hsa-miR-7-5p,hsa-miR-9-3p,hsa-miR-9-5p,hsa-miR-92a-3p,hsa-miR-92b-3p,hsa-miR-93-5p,hsa-miR-99a-5p,hsa-miR-99b-5p	0.00174915	0.0051419	Brain tissue	91	0.934066
Gap junction	99	67	85	hsa-let-7a-5p,hsa-let-7b-5p,hsa-let-7c-5p,hsa-let-7d-5p,hsa-let-7e-5p,hsa-let-7f-5p,hsa-let-7g-5p,hsa-let-7i-5p,hsa-miR-100-5p,hsa-miR-101-3p,hsa-miR-103a-3p,hsa-miR-107,hsa-miR-124-3p,hsa-miR-125a-5p,hsa-miR-125b-5p,hsa-miR-126-3p,hsa-miR-126-5p,hsa-miR-127-3p,hsa-miR-128-3p,hsa-miR-129-1-3p,hsa-miR-129-2-3p,hsa-miR-130a-3p,hsa-miR-132-3p,hsa-miR-136-5p,hsa-miR-138-5p,hsa-miR-139-5p,hsa-miR-143-3p,hsa-miR-145-5p,hsa-miR-149-5p,hsa-miR-153-3p,hsa-miR-15a-5p,hsa-miR-16-5p,hsa-miR-17-5p,hsa-miR-181a-5p,hsa-miR-181b-5p,hsa-miR-181c-5p,hsa-miR-181d-5p,hsa-miR-186-5p,hsa-miR-191-5p,hsa-miR-195-5p,hsa-miR-19a-3p,hsa-miR-19b-3p,hsa-miR-204-5p,hsa-miR-21-5p,hsa-miR-218-5p,hsa-miR-219a-2-3p,hsa-miR-22-3p,hsa-miR-221-3p,hsa-miR-222-3p,hsa-miR-23a-3p,hsa-miR-23b-3p,hsa-miR-24-3p,hsa-miR-26a-5p,hsa-miR-26b-5p,hsa-miR-27a-3p,hsa-miR-27b-3p,hsa-miR-29a-3p,hsa-miR-29b-3p,hsa-miR-29c-3p,hsa-miR-30a-5p,hsa-miR-30b-5p,hsa-miR-30c-5p,hsa-miR-30d-5p,hsa-miR-30e-5p,hsa-miR-328-3p,hsa-miR-331-3p,hsa-miR-335-5p,hsa-miR-338-3p,hsa-miR-340-5p,hsa-miR-342-3p,hsa-miR-361-5p,hsa-miR-365a-3p,hsa-miR-374b-5p,hsa-miR-376c-3p,hsa-miR-377-3p,hsa-miR-425-5p,hsa-miR-451a,hsa-miR-495-3p,hsa-miR-7-5p,hsa-miR-9-3p,hsa-miR-9-5p,hsa-miR-92a-3p,hsa-miR-92b-3p,hsa-miR-93-5p,hsa-miR-99b-5p	0.00183091	0.00533625	Brain tissue	91	0.934066
SNARE interactions in vesicular transport	33	26	68	hsa-let-7a-5p,hsa-let-7b-5p,hsa-let-7c-5p,hsa-let-7d-5p,hsa-let-7e-5p,hsa-let-7f-5p,hsa-let-7g-5p,hsa-let-7i-5p,hsa-miR-101-3p,hsa-miR-103a-3p,hsa-miR-107,hsa-miR-124-3p,hsa-miR-125a-5p,hsa-miR-125b-5p,hsa-miR-126-5p,hsa-miR-128-3p,hsa-miR-130a-3p,hsa-miR-132-3p,hsa-miR-136-5p,hsa-miR-138-5p,hsa-miR-139-5p,hsa-miR-143-3p,hsa-miR-145-5p,hsa-miR-149-5p,hsa-miR-153-3p,hsa-miR-15a-5p,hsa-miR-16-5p,hsa-miR-17-5p,hsa-miR-181a-5p,hsa-miR-181b-5p,hsa-miR-181c-5p,hsa-miR-181d-5p,hsa-miR-186-5p,hsa-miR-191-5p,hsa-miR-195-5p,hsa-miR-19a-3p,hsa-miR-19b-3p,hsa-miR-204-5p,hsa-miR-21-5p,hsa-miR-218-5p,hsa-miR-22-3p,hsa-miR-221-3p,hsa-miR-222-3p,hsa-miR-23a-3p,hsa-miR-23b-3p,hsa-miR-24-3p,hsa-miR-26a-5p,hsa-miR-26b-5p,hsa-miR-27a-3p,hsa-miR-27b-3p,hsa-miR-29a-3p,hsa-miR-29b-3p,hsa-miR-29c-3p,hsa-miR-30a-5p,hsa-miR-30b-5p,hsa-miR-30c-5p,hsa-miR-30d-5p,hsa-miR-30e-5p,hsa-miR-328-3p,hsa-miR-338-3p,hsa-miR-340-5p,hsa-miR-342-3p,hsa-miR-361-5p,hsa-miR-425-5p,hsa-miR-495-3p,hsa-miR-7-5p,hsa-miR-9-3p,hsa-miR-93-5p	0.00187524	0.00541911	Brain tissue	91	0.747253
Notch signaling pathway	63	45	80	hsa-let-7a-5p,hsa-let-7b-5p,hsa-let-7c-5p,hsa-let-7d-5p,hsa-let-7e-5p,hsa-let-7f-5p,hsa-let-7g-5p,hsa-let-7i-5p,hsa-miR-100-5p,hsa-miR-101-3p,hsa-miR-103a-3p,hsa-miR-107,hsa-miR-124-3p,hsa-miR-125a-5p,hsa-miR-125b-5p,hsa-miR-126-3p,hsa-miR-126-5p,hsa-miR-128-3p,hsa-miR-129-2-3p,hsa-miR-130a-3p,hsa-miR-132-3p,hsa-miR-138-5p,hsa-miR-139-5p,hsa-miR-143-3p,hsa-miR-145-5p,hsa-miR-149-5p,hsa-miR-15a-5p,hsa-miR-16-5p,hsa-miR-17-5p,hsa-miR-181a-5p,hsa-miR-181b-5p,hsa-miR-181c-5p,hsa-miR-181d-5p,hsa-miR-186-5p,hsa-miR-191-5p,hsa-miR-195-5p,hsa-miR-19a-3p,hsa-miR-19b-3p,hsa-miR-204-5p,hsa-miR-21-5p,hsa-miR-218-5p,hsa-miR-22-3p,hsa-miR-221-3p,hsa-miR-222-3p,hsa-miR-23a-3p,hsa-miR-23b-3p,hsa-miR-24-3p,hsa-miR-26a-5p,hsa-miR-26b-5p,hsa-miR-27a-3p,hsa-miR-27b-3p,hsa-miR-29a-3p,hsa-miR-29b-3p,hsa-miR-29c-3p,hsa-miR-30a-5p,hsa-miR-30b-5p,hsa-miR-30c-5p,hsa-miR-30d-5p,hsa-miR-30e-5p,hsa-miR-328-3p,hsa-miR-331-3p,hsa-miR-338-3p,hsa-miR-340-5p,hsa-miR-342-3p,hsa-miR-361-5p,hsa-miR-365a-3p,hsa-miR-374b-5p,hsa-miR-376a-3p,hsa-miR-376c-3p,hsa-miR-377-3p,hsa-miR-425-5p,hsa-miR-495-3p,hsa-miR-7-5p,hsa-miR-9-3p,hsa-miR-9-5p,hsa-miR-92a-3p,hsa-miR-92b-3p,hsa-miR-93-5p,hsa-miR-99a-5p,hsa-miR-99b-5p	0.0019493	0.0055091	Brain tissue	91	0.879121
Hippo signaling pathway - multiple species	30	24	75	hsa-let-7a-5p,hsa-let-7b-5p,hsa-let-7c-5p,hsa-let-7d-5p,hsa-let-7e-5p,hsa-let-7f-5p,hsa-let-7g-5p,hsa-let-7i-5p,hsa-miR-101-3p,hsa-miR-103a-3p,hsa-miR-107,hsa-miR-124-3p,hsa-miR-125a-5p,hsa-miR-125b-5p,hsa-miR-126-5p,hsa-miR-128-3p,hsa-miR-129-1-3p,hsa-miR-129-2-3p,hsa-miR-130a-3p,hsa-miR-132-3p,hsa-miR-136-5p,hsa-miR-139-5p,hsa-miR-143-3p,hsa-miR-145-5p,hsa-miR-149-5p,hsa-miR-153-3p,hsa-miR-15a-5p,hsa-miR-16-5p,hsa-miR-17-5p,hsa-miR-181a-5p,hsa-miR-181b-5p,hsa-miR-181c-5p,hsa-miR-181d-5p,hsa-miR-186-5p,hsa-miR-195-5p,hsa-miR-19a-3p,hsa-miR-19b-3p,hsa-miR-204-5p,hsa-miR-21-5p,hsa-miR-218-5p,hsa-miR-22-3p,hsa-miR-221-3p,hsa-miR-222-3p,hsa-miR-23a-3p,hsa-miR-23b-3p,hsa-miR-24-3p,hsa-miR-26a-5p,hsa-miR-26b-5p,hsa-miR-27a-3p,hsa-miR-27b-3p,hsa-miR-29a-3p,hsa-miR-29b-3p,hsa-miR-29c-3p,hsa-miR-30a-5p,hsa-miR-30b-5p,hsa-miR-30c-5p,hsa-miR-30d-5p,hsa-miR-30e-5p,hsa-miR-328-3p,hsa-miR-331-3p,hsa-miR-335-5p,hsa-miR-338-3p,hsa-miR-340-5p,hsa-miR-342-3p,hsa-miR-361-5p,hsa-miR-374b-5p,hsa-miR-377-3p,hsa-miR-425-5p,hsa-miR-495-3p,hsa-miR-7-5p,hsa-miR-9-3p,hsa-miR-9-5p,hsa-miR-92a-3p,hsa-miR-92b-3p,hsa-miR-93-5p	0.00192775	0.0055091	Brain tissue	91	0.824176
Dopaminergic synapse	143	93	85	hsa-let-7a-5p,hsa-let-7b-5p,hsa-let-7c-5p,hsa-let-7d-5p,hsa-let-7e-5p,hsa-let-7f-5p,hsa-let-7g-5p,hsa-let-7i-5p,hsa-miR-100-5p,hsa-miR-101-3p,hsa-miR-103a-3p,hsa-miR-107,hsa-miR-124-3p,hsa-miR-125a-5p,hsa-miR-125b-5p,hsa-miR-126-3p,hsa-miR-126-5p,hsa-miR-128-3p,hsa-miR-129-1-3p,hsa-miR-129-2-3p,hsa-miR-130a-3p,hsa-miR-132-3p,hsa-miR-136-5p,hsa-miR-138-5p,hsa-miR-139-5p,hsa-miR-143-3p,hsa-miR-145-5p,hsa-miR-149-5p,hsa-miR-153-3p,hsa-miR-15a-5p,hsa-miR-16-5p,hsa-miR-17-5p,hsa-miR-181a-5p,hsa-miR-181b-5p,hsa-miR-181c-5p,hsa-miR-181d-5p,hsa-miR-186-5p,hsa-miR-191-5p,hsa-miR-195-5p,hsa-miR-19a-3p,hsa-miR-19b-3p,hsa-miR-204-5p,hsa-miR-21-5p,hsa-miR-218-5p,hsa-miR-22-3p,hsa-miR-221-3p,hsa-miR-222-3p,hsa-miR-23a-3p,hsa-miR-23b-3p,hsa-miR-24-3p,hsa-miR-26a-5p,hsa-miR-26b-5p,hsa-miR-27a-3p,hsa-miR-27b-3p,hsa-miR-29a-3p,hsa-miR-29b-3p,hsa-miR-29c-3p,hsa-miR-30a-5p,hsa-miR-30b-5p,hsa-miR-30c-5p,hsa-miR-30d-5p,hsa-miR-30e-5p,hsa-miR-328-3p,hsa-miR-331-3p,hsa-miR-335-5p,hsa-miR-338-3p,hsa-miR-340-5p,hsa-miR-342-3p,hsa-miR-361-5p,hsa-miR-365a-3p,hsa-miR-374b-5p,hsa-miR-376a-3p,hsa-miR-376c-3p,hsa-miR-377-3p,hsa-miR-425-5p,hsa-miR-451a,hsa-miR-495-3p,hsa-miR-7-5p,hsa-miR-9-3p,hsa-miR-9-5p,hsa-miR-92a-3p,hsa-miR-92b-3p,hsa-miR-93-5p,hsa-miR-99a-5p,hsa-miR-99b-5p	0.00195484	0.0055091	Brain tissue	91	0.934066
Relaxin signaling pathway	138	90	87	hsa-let-7a-5p,hsa-let-7b-5p,hsa-let-7c-5p,hsa-let-7d-5p,hsa-let-7e-5p,hsa-let-7f-5p,hsa-let-7g-5p,hsa-let-7i-5p,hsa-miR-100-5p,hsa-miR-101-3p,hsa-miR-103a-3p,hsa-miR-107,hsa-miR-124-3p,hsa-miR-125a-5p,hsa-miR-125b-5p,hsa-miR-126-3p,hsa-miR-126-5p,hsa-miR-127-3p,hsa-miR-128-3p,hsa-miR-129-1-3p,hsa-miR-129-2-3p,hsa-miR-130a-3p,hsa-miR-132-3p,hsa-miR-136-5p,hsa-miR-138-5p,hsa-miR-139-5p,hsa-miR-143-3p,hsa-miR-145-5p,hsa-miR-149-5p,hsa-miR-153-3p,hsa-miR-15a-5p,hsa-miR-16-5p,hsa-miR-17-5p,hsa-miR-181a-5p,hsa-miR-181b-5p,hsa-miR-181c-5p,hsa-miR-181d-5p,hsa-miR-186-5p,hsa-miR-191-5p,hsa-miR-195-5p,hsa-miR-19a-3p,hsa-miR-19b-3p,hsa-miR-204-5p,hsa-miR-21-5p,hsa-miR-218-5p,hsa-miR-219a-2-3p,hsa-miR-22-3p,hsa-miR-221-3p,hsa-miR-222-3p,hsa-miR-23a-3p,hsa-miR-23b-3p,hsa-miR-24-3p,hsa-miR-26a-5p,hsa-miR-26b-5p,hsa-miR-27a-3p,hsa-miR-27b-3p,hsa-miR-29a-3p,hsa-miR-29b-3p,hsa-miR-29c-3p,hsa-miR-30a-5p,hsa-miR-30b-5p,hsa-miR-30c-5p,hsa-miR-30d-5p,hsa-miR-30e-5p,hsa-miR-328-3p,hsa-miR-331-3p,hsa-miR-335-5p,hsa-miR-338-3p,hsa-miR-340-5p,hsa-miR-342-3p,hsa-miR-361-5p,hsa-miR-365a-3p,hsa-miR-374b-5p,hsa-miR-376a-3p,hsa-miR-376c-3p,hsa-miR-377-3p,hsa-miR-425-5p,hsa-miR-451a,hsa-miR-495-3p,hsa-miR-7-5p,hsa-miR-9-3p,hsa-miR-9-5p,hsa-miR-92a-3p,hsa-miR-92b-3p,hsa-miR-93-5p,hsa-miR-99a-5p,hsa-miR-99b-5p	0.00202152	0.00565032	Brain tissue	91	0.956044
Other types of O-glycan biosynthesis	49	36	71	hsa-let-7a-5p,hsa-let-7b-5p,hsa-let-7c-5p,hsa-let-7d-5p,hsa-let-7e-5p,hsa-let-7f-5p,hsa-let-7g-5p,hsa-let-7i-5p,hsa-miR-101-3p,hsa-miR-103a-3p,hsa-miR-107,hsa-miR-124-3p,hsa-miR-125a-5p,hsa-miR-125b-5p,hsa-miR-126-5p,hsa-miR-128-3p,hsa-miR-129-1-3p,hsa-miR-129-2-3p,hsa-miR-130a-3p,hsa-miR-132-3p,hsa-miR-139-5p,hsa-miR-145-5p,hsa-miR-149-5p,hsa-miR-15a-5p,hsa-miR-16-5p,hsa-miR-17-5p,hsa-miR-181a-5p,hsa-miR-181b-5p,hsa-miR-181c-5p,hsa-miR-181d-5p,hsa-miR-186-5p,hsa-miR-195-5p,hsa-miR-19a-3p,hsa-miR-19b-3p,hsa-miR-21-5p,hsa-miR-218-5p,hsa-miR-219a-2-3p,hsa-miR-22-3p,hsa-miR-221-3p,hsa-miR-222-3p,hsa-miR-23a-3p,hsa-miR-23b-3p,hsa-miR-24-3p,hsa-miR-26a-5p,hsa-miR-26b-5p,hsa-miR-27a-3p,hsa-miR-27b-3p,hsa-miR-29a-3p,hsa-miR-30a-5p,hsa-miR-30b-5p,hsa-miR-30c-5p,hsa-miR-30d-5p,hsa-miR-30e-5p,hsa-miR-328-3p,hsa-miR-335-5p,hsa-miR-338-3p,hsa-miR-340-5p,hsa-miR-342-3p,hsa-miR-361-5p,hsa-miR-365a-3p,hsa-miR-374b-5p,hsa-miR-376c-3p,hsa-miR-377-3p,hsa-miR-425-5p,hsa-miR-7-5p,hsa-miR-9-3p,hsa-miR-9-5p,hsa-miR-92a-3p,hsa-miR-93-5p,hsa-miR-99a-5p,hsa-miR-99b-5p	0.00247311	0.00685634	Brain tissue	91	0.78022
Thyroid cancer	43	32	80	hsa-let-7a-5p,hsa-let-7b-5p,hsa-let-7c-5p,hsa-let-7d-5p,hsa-let-7e-5p,hsa-let-7f-5p,hsa-let-7g-5p,hsa-let-7i-5p,hsa-miR-101-3p,hsa-miR-103a-3p,hsa-miR-107,hsa-miR-124-3p,hsa-miR-125a-5p,hsa-miR-125b-5p,hsa-miR-126-3p,hsa-miR-126-5p,hsa-miR-128-3p,hsa-miR-129-2-3p,hsa-miR-130a-3p,hsa-miR-132-3p,hsa-miR-136-5p,hsa-miR-138-5p,hsa-miR-139-5p,hsa-miR-143-3p,hsa-miR-145-5p,hsa-miR-149-5p,hsa-miR-153-3p,hsa-miR-15a-5p,hsa-miR-16-5p,hsa-miR-17-5p,hsa-miR-181a-5p,hsa-miR-181b-5p,hsa-miR-181c-5p,hsa-miR-181d-5p,hsa-miR-186-5p,hsa-miR-191-5p,hsa-miR-195-5p,hsa-miR-19a-3p,hsa-miR-19b-3p,hsa-miR-204-5p,hsa-miR-21-5p,hsa-miR-218-5p,hsa-miR-22-3p,hsa-miR-221-3p,hsa-miR-222-3p,hsa-miR-23a-3p,hsa-miR-23b-3p,hsa-miR-24-3p,hsa-miR-26a-5p,hsa-miR-26b-5p,hsa-miR-27a-3p,hsa-miR-27b-3p,hsa-miR-29a-3p,hsa-miR-29b-3p,hsa-miR-29c-3p,hsa-miR-30a-5p,hsa-miR-30b-5p,hsa-miR-30c-5p,hsa-miR-30d-5p,hsa-miR-30e-5p,hsa-miR-328-3p,hsa-miR-331-3p,hsa-miR-335-5p,hsa-miR-338-3p,hsa-miR-340-5p,hsa-miR-342-3p,hsa-miR-361-5p,hsa-miR-365a-3p,hsa-miR-374b-5p,hsa-miR-376c-3p,hsa-miR-377-3p,hsa-miR-425-5p,hsa-miR-451a,hsa-miR-495-3p,hsa-miR-7-5p,hsa-miR-9-3p,hsa-miR-9-5p,hsa-miR-92a-3p,hsa-miR-92b-3p,hsa-miR-93-5p	0.0030383	0.0082885	Brain tissue	91	0.879121
Fatty acid degradation	43	32	69	hsa-let-7a-5p,hsa-let-7b-5p,hsa-let-7c-5p,hsa-let-7d-5p,hsa-let-7e-5p,hsa-let-7f-5p,hsa-let-7g-5p,hsa-let-7i-5p,hsa-miR-101-3p,hsa-miR-103a-3p,hsa-miR-107,hsa-miR-124-3p,hsa-miR-125a-5p,hsa-miR-125b-5p,hsa-miR-126-5p,hsa-miR-128-3p,hsa-miR-129-2-3p,hsa-miR-130a-3p,hsa-miR-132-3p,hsa-miR-138-5p,hsa-miR-139-5p,hsa-miR-145-5p,hsa-miR-153-3p,hsa-miR-15a-5p,hsa-miR-16-5p,hsa-miR-17-5p,hsa-miR-181a-5p,hsa-miR-181b-5p,hsa-miR-181c-5p,hsa-miR-181d-5p,hsa-miR-186-5p,hsa-miR-191-5p,hsa-miR-195-5p,hsa-miR-19a-3p,hsa-miR-19b-3p,hsa-miR-204-5p,hsa-miR-21-5p,hsa-miR-218-5p,hsa-miR-22-3p,hsa-miR-221-3p,hsa-miR-23a-3p,hsa-miR-23b-3p,hsa-miR-24-3p,hsa-miR-26a-5p,hsa-miR-26b-5p,hsa-miR-27a-3p,hsa-miR-27b-3p,hsa-miR-29a-3p,hsa-miR-29b-3p,hsa-miR-29c-3p,hsa-miR-30a-5p,hsa-miR-30b-5p,hsa-miR-30c-5p,hsa-miR-30d-5p,hsa-miR-30e-5p,hsa-miR-331-3p,hsa-miR-340-5p,hsa-miR-342-3p,hsa-miR-361-5p,hsa-miR-365a-3p,hsa-miR-374b-5p,hsa-miR-377-3p,hsa-miR-425-5p,hsa-miR-495-3p,hsa-miR-7-5p,hsa-miR-9-5p,hsa-miR-92a-3p,hsa-miR-92b-3p,hsa-miR-93-5p	0.0030383	0.0082885	Brain tissue	91	0.758242
Fanconi anemia pathway	56	40	70	hsa-let-7a-5p,hsa-let-7b-5p,hsa-let-7c-5p,hsa-let-7d-5p,hsa-let-7e-5p,hsa-let-7f-5p,hsa-let-7g-5p,hsa-let-7i-5p,hsa-miR-101-3p,hsa-miR-103a-3p,hsa-miR-107,hsa-miR-124-3p,hsa-miR-125a-5p,hsa-miR-125b-5p,hsa-miR-126-5p,hsa-miR-128-3p,hsa-miR-130a-3p,hsa-miR-138-5p,hsa-miR-139-5p,hsa-miR-143-3p,hsa-miR-145-5p,hsa-miR-149-5p,hsa-miR-15a-5p,hsa-miR-16-5p,hsa-miR-17-5p,hsa-miR-181a-5p,hsa-miR-181b-5p,hsa-miR-181c-5p,hsa-miR-181d-5p,hsa-miR-186-5p,hsa-miR-195-5p,hsa-miR-19a-3p,hsa-miR-19b-3p,hsa-miR-204-5p,hsa-miR-21-5p,hsa-miR-218-5p,hsa-miR-219a-2-3p,hsa-miR-22-3p,hsa-miR-221-3p,hsa-miR-222-3p,hsa-miR-23a-3p,hsa-miR-23b-3p,hsa-miR-24-3p,hsa-miR-26a-5p,hsa-miR-26b-5p,hsa-miR-27a-3p,hsa-miR-27b-3p,hsa-miR-29a-3p,hsa-miR-29b-3p,hsa-miR-29c-3p,hsa-miR-30a-5p,hsa-miR-30b-5p,hsa-miR-30c-5p,hsa-miR-30d-5p,hsa-miR-30e-5p,hsa-miR-335-5p,hsa-miR-340-5p,hsa-miR-342-3p,hsa-miR-361-5p,hsa-miR-365a-3p,hsa-miR-374b-5p,hsa-miR-377-3p,hsa-miR-425-5p,hsa-miR-495-3p,hsa-miR-7-5p,hsa-miR-9-3p,hsa-miR-9-5p,hsa-miR-92a-3p,hsa-miR-92b-3p,hsa-miR-93-5p	0.00342787	0.009277	Brain tissue	91	0.769231
Arrhythmogenic right ventricular cardiomyopathy	79	54	84	hsa-let-7a-5p,hsa-let-7b-5p,hsa-let-7c-5p,hsa-let-7d-5p,hsa-let-7e-5p,hsa-let-7f-5p,hsa-let-7g-5p,hsa-let-7i-5p,hsa-miR-100-5p,hsa-miR-101-3p,hsa-miR-103a-3p,hsa-miR-107,hsa-miR-124-3p,hsa-miR-125a-5p,hsa-miR-125b-5p,hsa-miR-126-3p,hsa-miR-126-5p,hsa-miR-127-3p,hsa-miR-128-3p,hsa-miR-129-1-3p,hsa-miR-129-2-3p,hsa-miR-130a-3p,hsa-miR-132-3p,hsa-miR-138-5p,hsa-miR-139-5p,hsa-miR-143-3p,hsa-miR-145-5p,hsa-miR-149-5p,hsa-miR-153-3p,hsa-miR-15a-5p,hsa-miR-16-5p,hsa-miR-17-5p,hsa-miR-181a-5p,hsa-miR-181b-5p,hsa-miR-181c-5p,hsa-miR-181d-5p,hsa-miR-186-5p,hsa-miR-191-5p,hsa-miR-195-5p,hsa-miR-19a-3p,hsa-miR-19b-3p,hsa-miR-204-5p,hsa-miR-21-5p,hsa-miR-218-5p,hsa-miR-219a-2-3p,hsa-miR-22-3p,hsa-miR-221-3p,hsa-miR-222-3p,hsa-miR-223-3p,hsa-miR-23a-3p,hsa-miR-23b-3p,hsa-miR-24-3p,hsa-miR-26a-5p,hsa-miR-26b-5p,hsa-miR-27a-3p,hsa-miR-27b-3p,hsa-miR-29a-3p,hsa-miR-29b-3p,hsa-miR-29c-3p,hsa-miR-30a-5p,hsa-miR-30b-5p,hsa-miR-30c-5p,hsa-miR-30d-5p,hsa-miR-30e-5p,hsa-miR-328-3p,hsa-miR-331-3p,hsa-miR-335-5p,hsa-miR-338-3p,hsa-miR-340-5p,hsa-miR-342-3p,hsa-miR-361-5p,hsa-miR-365a-3p,hsa-miR-374b-5p,hsa-miR-376c-3p,hsa-miR-377-3p,hsa-miR-425-5p,hsa-miR-495-3p,hsa-miR-7-5p,hsa-miR-9-3p,hsa-miR-9-5p,hsa-miR-92a-3p,hsa-miR-92b-3p,hsa-miR-93-5p,hsa-miR-99a-5p	0.00353346	0.00941336	Brain tissue	91	0.923077
Longevity regulating pathway - multiple species	79	54	86	hsa-let-7a-5p,hsa-let-7b-5p,hsa-let-7c-5p,hsa-let-7d-5p,hsa-let-7e-5p,hsa-let-7f-5p,hsa-let-7g-5p,hsa-let-7i-5p,hsa-miR-100-5p,hsa-miR-101-3p,hsa-miR-103a-3p,hsa-miR-107,hsa-miR-124-3p,hsa-miR-125a-5p,hsa-miR-125b-5p,hsa-miR-126-3p,hsa-miR-126-5p,hsa-miR-128-3p,hsa-miR-129-1-3p,hsa-miR-129-2-3p,hsa-miR-130a-3p,hsa-miR-132-3p,hsa-miR-138-5p,hsa-miR-139-5p,hsa-miR-143-3p,hsa-miR-145-5p,hsa-miR-149-5p,hsa-miR-153-3p,hsa-miR-15a-5p,hsa-miR-16-5p,hsa-miR-17-5p,hsa-miR-181a-5p,hsa-miR-181b-5p,hsa-miR-181c-5p,hsa-miR-181d-5p,hsa-miR-186-5p,hsa-miR-191-5p,hsa-miR-195-5p,hsa-miR-19a-3p,hsa-miR-19b-3p,hsa-miR-204-5p,hsa-miR-21-5p,hsa-miR-218-5p,hsa-miR-219a-2-3p,hsa-miR-22-3p,hsa-miR-221-3p,hsa-miR-222-3p,hsa-miR-223-3p,hsa-miR-23a-3p,hsa-miR-23b-3p,hsa-miR-24-3p,hsa-miR-26a-5p,hsa-miR-26b-5p,hsa-miR-27a-3p,hsa-miR-27b-3p,hsa-miR-29a-3p,hsa-miR-29b-3p,hsa-miR-29c-3p,hsa-miR-30a-5p,hsa-miR-30b-5p,hsa-miR-30c-5p,hsa-miR-30d-5p,hsa-miR-30e-5p,hsa-miR-328-3p,hsa-miR-331-3p,hsa-miR-335-5p,hsa-miR-338-3p,hsa-miR-340-5p,hsa-miR-342-3p,hsa-miR-361-5p,hsa-miR-365a-3p,hsa-miR-374b-5p,hsa-miR-376a-3p,hsa-miR-376c-3p,hsa-miR-377-3p,hsa-miR-425-5p,hsa-miR-451a,hsa-miR-495-3p,hsa-miR-7-5p,hsa-miR-9-3p,hsa-miR-9-5p,hsa-miR-92a-3p,hsa-miR-92b-3p,hsa-miR-93-5p,hsa-miR-99a-5p,hsa-miR-99b-5p	0.00353346	0.00941336	Brain tissue	91	0.945055
RNA degradation	101	67	83	hsa-let-7a-5p,hsa-let-7b-5p,hsa-let-7c-5p,hsa-let-7d-5p,hsa-let-7e-5p,hsa-let-7f-5p,hsa-let-7g-5p,hsa-let-7i-5p,hsa-miR-100-5p,hsa-miR-101-3p,hsa-miR-103a-3p,hsa-miR-107,hsa-miR-124-3p,hsa-miR-125a-5p,hsa-miR-125b-5p,hsa-miR-126-3p,hsa-miR-126-5p,hsa-miR-127-3p,hsa-miR-128-3p,hsa-miR-129-2-3p,hsa-miR-130a-3p,hsa-miR-132-3p,hsa-miR-136-5p,hsa-miR-138-5p,hsa-miR-139-5p,hsa-miR-143-3p,hsa-miR-145-5p,hsa-miR-149-5p,hsa-miR-153-3p,hsa-miR-15a-5p,hsa-miR-16-5p,hsa-miR-17-5p,hsa-miR-181a-5p,hsa-miR-181b-5p,hsa-miR-181c-5p,hsa-miR-181d-5p,hsa-miR-186-5p,hsa-miR-191-5p,hsa-miR-195-5p,hsa-miR-19a-3p,hsa-miR-19b-3p,hsa-miR-204-5p,hsa-miR-21-5p,hsa-miR-218-5p,hsa-miR-22-3p,hsa-miR-221-3p,hsa-miR-222-3p,hsa-miR-23a-3p,hsa-miR-23b-3p,hsa-miR-24-3p,hsa-miR-26a-5p,hsa-miR-26b-5p,hsa-miR-27a-3p,hsa-miR-27b-3p,hsa-miR-29a-3p,hsa-miR-29b-3p,hsa-miR-29c-3p,hsa-miR-30a-5p,hsa-miR-30b-5p,hsa-miR-30c-5p,hsa-miR-30d-5p,hsa-miR-30e-5p,hsa-miR-331-3p,hsa-miR-335-5p,hsa-miR-338-3p,hsa-miR-340-5p,hsa-miR-342-3p,hsa-miR-361-5p,hsa-miR-365a-3p,hsa-miR-374b-5p,hsa-miR-376a-3p,hsa-miR-376c-3p,hsa-miR-377-3p,hsa-miR-425-5p,hsa-miR-495-3p,hsa-miR-7-5p,hsa-miR-9-3p,hsa-miR-9-5p,hsa-miR-92a-3p,hsa-miR-92b-3p,hsa-miR-93-5p,hsa-miR-99a-5p,hsa-miR-99b-5p	0.00392775	0.0103827	Brain tissue	91	0.912088
Retrograde endocannabinoid signaling	166	105	84	hsa-let-7a-5p,hsa-let-7b-5p,hsa-let-7c-5p,hsa-let-7d-5p,hsa-let-7e-5p,hsa-let-7f-5p,hsa-let-7g-5p,hsa-let-7i-5p,hsa-miR-100-5p,hsa-miR-101-3p,hsa-miR-103a-3p,hsa-miR-107,hsa-miR-124-3p,hsa-miR-125a-5p,hsa-miR-125b-5p,hsa-miR-126-3p,hsa-miR-126-5p,hsa-miR-128-3p,hsa-miR-129-1-3p,hsa-miR-129-2-3p,hsa-miR-130a-3p,hsa-miR-132-3p,hsa-miR-136-5p,hsa-miR-138-5p,hsa-miR-139-5p,hsa-miR-143-3p,hsa-miR-145-5p,hsa-miR-149-5p,hsa-miR-153-3p,hsa-miR-15a-5p,hsa-miR-16-5p,hsa-miR-17-5p,hsa-miR-181a-5p,hsa-miR-181b-5p,hsa-miR-181c-5p,hsa-miR-181d-5p,hsa-miR-186-5p,hsa-miR-191-5p,hsa-miR-195-5p,hsa-miR-19a-3p,hsa-miR-19b-3p,hsa-miR-204-5p,hsa-miR-21-5p,hsa-miR-218-5p,hsa-miR-22-3p,hsa-miR-221-3p,hsa-miR-222-3p,hsa-miR-23a-3p,hsa-miR-23b-3p,hsa-miR-24-3p,hsa-miR-26a-5p,hsa-miR-26b-5p,hsa-miR-27a-3p,hsa-miR-27b-3p,hsa-miR-29a-3p,hsa-miR-29b-3p,hsa-miR-29c-3p,hsa-miR-30a-5p,hsa-miR-30b-5p,hsa-miR-30c-5p,hsa-miR-30d-5p,hsa-miR-30e-5p,hsa-miR-328-3p,hsa-miR-331-3p,hsa-miR-335-5p,hsa-miR-338-3p,hsa-miR-340-5p,hsa-miR-342-3p,hsa-miR-361-5p,hsa-miR-365a-3p,hsa-miR-374b-5p,hsa-miR-376a-3p,hsa-miR-376c-3p,hsa-miR-377-3p,hsa-miR-425-5p,hsa-miR-451a,hsa-miR-495-3p,hsa-miR-7-5p,hsa-miR-9-3p,hsa-miR-9-5p,hsa-miR-92a-3p,hsa-miR-92b-3p,hsa-miR-93-5p,hsa-miR-99b-5p	0.0039964	0.0104829	Brain tissue	91	0.923077
Parathyroid hormone synthesis, secretion and action	118	77	84	hsa-let-7a-5p,hsa-let-7b-5p,hsa-let-7c-5p,hsa-let-7d-5p,hsa-let-7e-5p,hsa-let-7f-5p,hsa-let-7g-5p,hsa-let-7i-5p,hsa-miR-100-5p,hsa-miR-101-3p,hsa-miR-103a-3p,hsa-miR-107,hsa-miR-124-3p,hsa-miR-125a-5p,hsa-miR-125b-5p,hsa-miR-126-3p,hsa-miR-126-5p,hsa-miR-128-3p,hsa-miR-129-1-3p,hsa-miR-129-2-3p,hsa-miR-130a-3p,hsa-miR-132-3p,hsa-miR-136-5p,hsa-miR-138-5p,hsa-miR-139-5p,hsa-miR-143-3p,hsa-miR-145-5p,hsa-miR-149-5p,hsa-miR-153-3p,hsa-miR-15a-5p,hsa-miR-16-5p,hsa-miR-17-5p,hsa-miR-181a-5p,hsa-miR-181b-5p,hsa-miR-181c-5p,hsa-miR-181d-5p,hsa-miR-186-5p,hsa-miR-191-5p,hsa-miR-195-5p,hsa-miR-19a-3p,hsa-miR-19b-3p,hsa-miR-204-5p,hsa-miR-21-5p,hsa-miR-218-5p,hsa-miR-22-3p,hsa-miR-221-3p,hsa-miR-222-3p,hsa-miR-23a-3p,hsa-miR-23b-3p,hsa-miR-24-3p,hsa-miR-26a-5p,hsa-miR-26b-5p,hsa-miR-27a-3p,hsa-miR-27b-3p,hsa-miR-29a-3p,hsa-miR-29b-3p,hsa-miR-29c-3p,hsa-miR-30a-5p,hsa-miR-30b-5p,hsa-miR-30c-5p,hsa-miR-30d-5p,hsa-miR-30e-5p,hsa-miR-328-3p,hsa-miR-331-3p,hsa-miR-335-5p,hsa-miR-338-3p,hsa-miR-340-5p,hsa-miR-342-3p,hsa-miR-361-5p,hsa-miR-365a-3p,hsa-miR-374b-5p,hsa-miR-376a-3p,hsa-miR-376c-3p,hsa-miR-377-3p,hsa-miR-425-5p,hsa-miR-451a,hsa-miR-495-3p,hsa-miR-7-5p,hsa-miR-9-3p,hsa-miR-9-5p,hsa-miR-92a-3p,hsa-miR-92b-3p,hsa-miR-93-5p,hsa-miR-99b-5p	0.00403153	0.0104943	Brain tissue	91	0.923077
Ribosome	180	113	81	hsa-let-7a-5p,hsa-let-7b-5p,hsa-let-7c-5p,hsa-let-7d-5p,hsa-let-7e-5p,hsa-let-7f-5p,hsa-let-7g-5p,hsa-let-7i-5p,hsa-miR-100-5p,hsa-miR-101-3p,hsa-miR-103a-3p,hsa-miR-107,hsa-miR-124-3p,hsa-miR-125a-5p,hsa-miR-125b-5p,hsa-miR-126-3p,hsa-miR-126-5p,hsa-miR-128-3p,hsa-miR-129-1-3p,hsa-miR-129-2-3p,hsa-miR-130a-3p,hsa-miR-132-3p,hsa-miR-138-5p,hsa-miR-139-5p,hsa-miR-143-3p,hsa-miR-145-5p,hsa-miR-149-5p,hsa-miR-15a-5p,hsa-miR-16-5p,hsa-miR-17-5p,hsa-miR-181a-5p,hsa-miR-181b-5p,hsa-miR-181c-5p,hsa-miR-181d-5p,hsa-miR-186-5p,hsa-miR-191-5p,hsa-miR-195-5p,hsa-miR-19a-3p,hsa-miR-19b-3p,hsa-miR-204-5p,hsa-miR-21-5p,hsa-miR-218-5p,hsa-miR-22-3p,hsa-miR-221-3p,hsa-miR-222-3p,hsa-miR-23a-3p,hsa-miR-23b-3p,hsa-miR-24-3p,hsa-miR-26a-5p,hsa-miR-26b-5p,hsa-miR-27a-3p,hsa-miR-27b-3p,hsa-miR-29a-3p,hsa-miR-29b-3p,hsa-miR-29c-3p,hsa-miR-30a-5p,hsa-miR-30b-5p,hsa-miR-30c-5p,hsa-miR-30d-5p,hsa-miR-30e-5p,hsa-miR-328-3p,hsa-miR-331-3p,hsa-miR-338-3p,hsa-miR-340-5p,hsa-miR-342-3p,hsa-miR-361-5p,hsa-miR-365a-3p,hsa-miR-374b-5p,hsa-miR-376a-3p,hsa-miR-376c-3p,hsa-miR-425-5p,hsa-miR-451a,hsa-miR-495-3p,hsa-miR-7-5p,hsa-miR-9-3p,hsa-miR-9-5p,hsa-miR-92a-3p,hsa-miR-92b-3p,hsa-miR-93-5p,hsa-miR-99a-5p,hsa-miR-99b-5p	0.00415074	0.0107227	Brain tissue	91	0.89011
Amino sugar and nucleotide sugar metabolism	50	36	80	hsa-let-7a-5p,hsa-let-7b-5p,hsa-let-7c-5p,hsa-let-7d-5p,hsa-let-7e-5p,hsa-let-7f-5p,hsa-let-7g-5p,hsa-let-7i-5p,hsa-miR-100-5p,hsa-miR-101-3p,hsa-miR-103a-3p,hsa-miR-107,hsa-miR-124-3p,hsa-miR-125a-5p,hsa-miR-125b-5p,hsa-miR-126-3p,hsa-miR-126-5p,hsa-miR-129-1-3p,hsa-miR-129-2-3p,hsa-miR-130a-3p,hsa-miR-132-3p,hsa-miR-136-5p,hsa-miR-138-5p,hsa-miR-143-3p,hsa-miR-145-5p,hsa-miR-149-5p,hsa-miR-153-3p,hsa-miR-15a-5p,hsa-miR-16-5p,hsa-miR-17-5p,hsa-miR-181a-5p,hsa-miR-181b-5p,hsa-miR-181c-5p,hsa-miR-181d-5p,hsa-miR-186-5p,hsa-miR-191-5p,hsa-miR-195-5p,hsa-miR-19a-3p,hsa-miR-19b-3p,hsa-miR-21-5p,hsa-miR-218-5p,hsa-miR-22-3p,hsa-miR-223-3p,hsa-miR-23a-3p,hsa-miR-23b-3p,hsa-miR-24-3p,hsa-miR-26a-5p,hsa-miR-26b-5p,hsa-miR-27a-3p,hsa-miR-27b-3p,hsa-miR-29a-3p,hsa-miR-29b-3p,hsa-miR-29c-3p,hsa-miR-30a-5p,hsa-miR-30b-5p,hsa-miR-30c-5p,hsa-miR-30d-5p,hsa-miR-30e-5p,hsa-miR-328-3p,hsa-miR-331-3p,hsa-miR-335-5p,hsa-miR-338-3p,hsa-miR-340-5p,hsa-miR-342-3p,hsa-miR-365a-3p,hsa-miR-374b-5p,hsa-miR-376a-3p,hsa-miR-376c-3p,hsa-miR-377-3p,hsa-miR-425-5p,hsa-miR-451a,hsa-miR-495-3p,hsa-miR-7-5p,hsa-miR-9-3p,hsa-miR-9-5p,hsa-miR-92a-3p,hsa-miR-92b-3p,hsa-miR-93-5p,hsa-miR-99a-5p,hsa-miR-99b-5p	0.00436574	0.0111934	Brain tissue	91	0.879121
Platelet activation	136	87	87	hsa-let-7a-5p,hsa-let-7b-5p,hsa-let-7c-5p,hsa-let-7d-5p,hsa-let-7e-5p,hsa-let-7f-5p,hsa-let-7g-5p,hsa-let-7i-5p,hsa-miR-100-5p,hsa-miR-101-3p,hsa-miR-103a-3p,hsa-miR-107,hsa-miR-124-3p,hsa-miR-125a-5p,hsa-miR-125b-5p,hsa-miR-126-3p,hsa-miR-126-5p,hsa-miR-128-3p,hsa-miR-129-1-3p,hsa-miR-129-2-3p,hsa-miR-130a-3p,hsa-miR-132-3p,hsa-miR-136-5p,hsa-miR-138-5p,hsa-miR-139-5p,hsa-miR-143-3p,hsa-miR-145-5p,hsa-miR-149-5p,hsa-miR-153-3p,hsa-miR-15a-5p,hsa-miR-16-5p,hsa-miR-17-5p,hsa-miR-181a-5p,hsa-miR-181b-5p,hsa-miR-181c-5p,hsa-miR-181d-5p,hsa-miR-186-5p,hsa-miR-191-5p,hsa-miR-195-5p,hsa-miR-19a-3p,hsa-miR-19b-3p,hsa-miR-204-5p,hsa-miR-21-5p,hsa-miR-218-5p,hsa-miR-219a-2-3p,hsa-miR-22-3p,hsa-miR-221-3p,hsa-miR-222-3p,hsa-miR-223-3p,hsa-miR-23a-3p,hsa-miR-23b-3p,hsa-miR-24-3p,hsa-miR-26a-5p,hsa-miR-26b-5p,hsa-miR-27a-3p,hsa-miR-27b-3p,hsa-miR-29a-3p,hsa-miR-29b-3p,hsa-miR-29c-3p,hsa-miR-30a-5p,hsa-miR-30b-5p,hsa-miR-30c-5p,hsa-miR-30d-5p,hsa-miR-30e-5p,hsa-miR-328-3p,hsa-miR-331-3p,hsa-miR-335-5p,hsa-miR-338-3p,hsa-miR-340-5p,hsa-miR-342-3p,hsa-miR-361-5p,hsa-miR-365a-3p,hsa-miR-374b-5p,hsa-miR-376a-3p,hsa-miR-376c-3p,hsa-miR-377-3p,hsa-miR-425-5p,hsa-miR-451a,hsa-miR-495-3p,hsa-miR-7-5p,hsa-miR-9-3p,hsa-miR-9-5p,hsa-miR-92a-3p,hsa-miR-92b-3p,hsa-miR-93-5p,hsa-miR-99a-5p,hsa-miR-99b-5p	0.00534888	0.0136117	Brain tissue	91	0.956044
Cushing syndrome	176	110	87	hsa-let-7a-5p,hsa-let-7b-5p,hsa-let-7c-5p,hsa-let-7d-5p,hsa-let-7e-5p,hsa-let-7f-5p,hsa-let-7g-5p,hsa-let-7i-5p,hsa-miR-100-5p,hsa-miR-101-3p,hsa-miR-103a-3p,hsa-miR-107,hsa-miR-124-3p,hsa-miR-125a-5p,hsa-miR-125b-5p,hsa-miR-126-3p,hsa-miR-126-5p,hsa-miR-127-3p,hsa-miR-128-3p,hsa-miR-129-1-3p,hsa-miR-129-2-3p,hsa-miR-130a-3p,hsa-miR-132-3p,hsa-miR-136-5p,hsa-miR-138-5p,hsa-miR-139-5p,hsa-miR-143-3p,hsa-miR-145-5p,hsa-miR-149-5p,hsa-miR-153-3p,hsa-miR-15a-5p,hsa-miR-16-5p,hsa-miR-17-5p,hsa-miR-181a-5p,hsa-miR-181b-5p,hsa-miR-181c-5p,hsa-miR-181d-5p,hsa-miR-186-5p,hsa-miR-191-5p,hsa-miR-195-5p,hsa-miR-19a-3p,hsa-miR-19b-3p,hsa-miR-204-5p,hsa-miR-21-5p,hsa-miR-218-5p,hsa-miR-22-3p,hsa-miR-221-3p,hsa-miR-222-3p,hsa-miR-223-3p,hsa-miR-23a-3p,hsa-miR-23b-3p,hsa-miR-24-3p,hsa-miR-26a-5p,hsa-miR-26b-5p,hsa-miR-27a-3p,hsa-miR-27b-3p,hsa-miR-29a-3p,hsa-miR-29b-3p,hsa-miR-29c-3p,hsa-miR-30a-5p,hsa-miR-30b-5p,hsa-miR-30c-5p,hsa-miR-30d-5p,hsa-miR-30e-5p,hsa-miR-328-3p,hsa-miR-331-3p,hsa-miR-335-5p,hsa-miR-338-3p,hsa-miR-340-5p,hsa-miR-342-3p,hsa-miR-361-5p,hsa-miR-365a-3p,hsa-miR-374b-5p,hsa-miR-376a-3p,hsa-miR-376c-3p,hsa-miR-377-3p,hsa-miR-425-5p,hsa-miR-451a,hsa-miR-495-3p,hsa-miR-7-5p,hsa-miR-9-3p,hsa-miR-9-5p,hsa-miR-92a-3p,hsa-miR-92b-3p,hsa-miR-93-5p,hsa-miR-99a-5p,hsa-miR-99b-5p	0.00567098	0.0142203	Brain tissue	91	0.956044
Endocrine and other factor-regulated calcium reabsorption	57	40	84	hsa-let-7a-5p,hsa-let-7b-5p,hsa-let-7c-5p,hsa-let-7d-5p,hsa-let-7e-5p,hsa-let-7f-5p,hsa-let-7g-5p,hsa-let-7i-5p,hsa-miR-100-5p,hsa-miR-101-3p,hsa-miR-103a-3p,hsa-miR-107,hsa-miR-124-3p,hsa-miR-125a-5p,hsa-miR-125b-5p,hsa-miR-126-3p,hsa-miR-126-5p,hsa-miR-127-3p,hsa-miR-128-3p,hsa-miR-129-1-3p,hsa-miR-129-2-3p,hsa-miR-130a-3p,hsa-miR-132-3p,hsa-miR-138-5p,hsa-miR-139-5p,hsa-miR-143-3p,hsa-miR-145-5p,hsa-miR-149-5p,hsa-miR-153-3p,hsa-miR-15a-5p,hsa-miR-16-5p,hsa-miR-17-5p,hsa-miR-181a-5p,hsa-miR-181b-5p,hsa-miR-181c-5p,hsa-miR-181d-5p,hsa-miR-186-5p,hsa-miR-191-5p,hsa-miR-195-5p,hsa-miR-19a-3p,hsa-miR-19b-3p,hsa-miR-204-5p,hsa-miR-21-5p,hsa-miR-218-5p,hsa-miR-22-3p,hsa-miR-221-3p,hsa-miR-23a-3p,hsa-miR-23b-3p,hsa-miR-24-3p,hsa-miR-26a-5p,hsa-miR-26b-5p,hsa-miR-27a-3p,hsa-miR-27b-3p,hsa-miR-29a-3p,hsa-miR-29b-3p,hsa-miR-29c-3p,hsa-miR-30a-5p,hsa-miR-30b-5p,hsa-miR-30c-5p,hsa-miR-30d-5p,hsa-miR-30e-5p,hsa-miR-328-3p,hsa-miR-331-3p,hsa-miR-335-5p,hsa-miR-338-3p,hsa-miR-340-5p,hsa-miR-342-3p,hsa-miR-361-5p,hsa-miR-365a-3p,hsa-miR-374b-5p,hsa-miR-376a-3p,hsa-miR-376c-3p,hsa-miR-377-3p,hsa-miR-425-5p,hsa-miR-451a,hsa-miR-495-3p,hsa-miR-7-5p,hsa-miR-9-3p,hsa-miR-9-5p,hsa-miR-92a-3p,hsa-miR-92b-3p,hsa-miR-93-5p,hsa-miR-99a-5p,hsa-miR-99b-5p	0.00567145	0.0142203	Brain tissue	91	0.923077
Glucagon signaling pathway	114	74	87	hsa-let-7a-5p,hsa-let-7b-5p,hsa-let-7c-5p,hsa-let-7d-5p,hsa-let-7e-5p,hsa-let-7f-5p,hsa-let-7g-5p,hsa-let-7i-5p,hsa-miR-100-5p,hsa-miR-101-3p,hsa-miR-103a-3p,hsa-miR-107,hsa-miR-124-3p,hsa-miR-125a-5p,hsa-miR-125b-5p,hsa-miR-126-3p,hsa-miR-126-5p,hsa-miR-127-3p,hsa-miR-128-3p,hsa-miR-129-1-3p,hsa-miR-129-2-3p,hsa-miR-130a-3p,hsa-miR-132-3p,hsa-miR-136-5p,hsa-miR-138-5p,hsa-miR-139-5p,hsa-miR-143-3p,hsa-miR-145-5p,hsa-miR-149-5p,hsa-miR-153-3p,hsa-miR-15a-5p,hsa-miR-16-5p,hsa-miR-17-5p,hsa-miR-181a-5p,hsa-miR-181b-5p,hsa-miR-181c-5p,hsa-miR-181d-5p,hsa-miR-186-5p,hsa-miR-191-5p,hsa-miR-195-5p,hsa-miR-19a-3p,hsa-miR-19b-3p,hsa-miR-204-5p,hsa-miR-21-5p,hsa-miR-218-5p,hsa-miR-22-3p,hsa-miR-221-3p,hsa-miR-222-3p,hsa-miR-223-3p,hsa-miR-23a-3p,hsa-miR-23b-3p,hsa-miR-24-3p,hsa-miR-26a-5p,hsa-miR-26b-5p,hsa-miR-27a-3p,hsa-miR-27b-3p,hsa-miR-29a-3p,hsa-miR-29b-3p,hsa-miR-29c-3p,hsa-miR-30a-5p,hsa-miR-30b-5p,hsa-miR-30c-5p,hsa-miR-30d-5p,hsa-miR-30e-5p,hsa-miR-328-3p,hsa-miR-331-3p,hsa-miR-335-5p,hsa-miR-338-3p,hsa-miR-340-5p,hsa-miR-342-3p,hsa-miR-361-5p,hsa-miR-365a-3p,hsa-miR-374b-5p,hsa-miR-376a-3p,hsa-miR-376c-3p,hsa-miR-377-3p,hsa-miR-425-5p,hsa-miR-451a,hsa-miR-495-3p,hsa-miR-7-5p,hsa-miR-9-3p,hsa-miR-9-5p,hsa-miR-92a-3p,hsa-miR-92b-3p,hsa-miR-93-5p,hsa-miR-99a-5p,hsa-miR-99b-5p	0.00578703	0.0144042	Brain tissue	91	0.956044
Mannose type O-glycan biosynthesis	24	19	59	hsa-let-7a-5p,hsa-let-7b-5p,hsa-let-7c-5p,hsa-let-7d-5p,hsa-let-7e-5p,hsa-let-7f-5p,hsa-let-7g-5p,hsa-let-7i-5p,hsa-miR-101-3p,hsa-miR-103a-3p,hsa-miR-107,hsa-miR-124-3p,hsa-miR-125a-5p,hsa-miR-125b-5p,hsa-miR-127-3p,hsa-miR-128-3p,hsa-miR-130a-3p,hsa-miR-132-3p,hsa-miR-143-3p,hsa-miR-153-3p,hsa-miR-15a-5p,hsa-miR-16-5p,hsa-miR-17-5p,hsa-miR-181a-5p,hsa-miR-181b-5p,hsa-miR-181c-5p,hsa-miR-181d-5p,hsa-miR-186-5p,hsa-miR-195-5p,hsa-miR-19a-3p,hsa-miR-19b-3p,hsa-miR-21-5p,hsa-miR-218-5p,hsa-miR-219a-2-3p,hsa-miR-22-3p,hsa-miR-222-3p,hsa-miR-23a-3p,hsa-miR-23b-3p,hsa-miR-24-3p,hsa-miR-26a-5p,hsa-miR-26b-5p,hsa-miR-27a-3p,hsa-miR-27b-3p,hsa-miR-29a-3p,hsa-miR-29b-3p,hsa-miR-29c-3p,hsa-miR-30b-5p,hsa-miR-30c-5p,hsa-miR-335-5p,hsa-miR-338-3p,hsa-miR-340-5p,hsa-miR-361-5p,hsa-miR-374b-5p,hsa-miR-376c-3p,hsa-miR-377-3p,hsa-miR-425-5p,hsa-miR-7-5p,hsa-miR-9-3p,hsa-miR-93-5p	0.00721422	0.0176982	Brain tissue	91	0.648352
Mismatch repair	24	19	62	hsa-let-7a-5p,hsa-let-7b-5p,hsa-let-7c-5p,hsa-let-7d-5p,hsa-let-7e-5p,hsa-let-7f-5p,hsa-let-7g-5p,hsa-let-7i-5p,hsa-miR-101-3p,hsa-miR-103a-3p,hsa-miR-107,hsa-miR-124-3p,hsa-miR-125a-5p,hsa-miR-125b-5p,hsa-miR-126-5p,hsa-miR-128-3p,hsa-miR-129-1-3p,hsa-miR-129-2-3p,hsa-miR-130a-3p,hsa-miR-132-3p,hsa-miR-139-5p,hsa-miR-149-5p,hsa-miR-15a-5p,hsa-miR-16-5p,hsa-miR-17-5p,hsa-miR-181a-5p,hsa-miR-181b-5p,hsa-miR-181c-5p,hsa-miR-186-5p,hsa-miR-191-5p,hsa-miR-195-5p,hsa-miR-19a-3p,hsa-miR-19b-3p,hsa-miR-21-5p,hsa-miR-218-5p,hsa-miR-22-3p,hsa-miR-221-3p,hsa-miR-222-3p,hsa-miR-23a-3p,hsa-miR-23b-3p,hsa-miR-24-3p,hsa-miR-26a-5p,hsa-miR-27a-3p,hsa-miR-27b-3p,hsa-miR-29a-3p,hsa-miR-29b-3p,hsa-miR-29c-3p,hsa-miR-30a-5p,hsa-miR-30b-5p,hsa-miR-30c-5p,hsa-miR-30d-5p,hsa-miR-30e-5p,hsa-miR-331-3p,hsa-miR-338-3p,hsa-miR-340-5p,hsa-miR-342-3p,hsa-miR-361-5p,hsa-miR-365a-3p,hsa-miR-7-5p,hsa-miR-9-5p,hsa-miR-92a-3p,hsa-miR-93-5p	0.00721422	0.0176982	Brain tissue	91	0.681319
Basal cell carcinoma	66	45	78	hsa-let-7a-5p,hsa-let-7b-5p,hsa-let-7c-5p,hsa-let-7d-5p,hsa-let-7e-5p,hsa-let-7f-5p,hsa-let-7g-5p,hsa-let-7i-5p,hsa-miR-100-5p,hsa-miR-101-3p,hsa-miR-103a-3p,hsa-miR-107,hsa-miR-124-3p,hsa-miR-125a-5p,hsa-miR-125b-5p,hsa-miR-126-3p,hsa-miR-126-5p,hsa-miR-127-3p,hsa-miR-128-3p,hsa-miR-129-2-3p,hsa-miR-130a-3p,hsa-miR-132-3p,hsa-miR-138-5p,hsa-miR-139-5p,hsa-miR-143-3p,hsa-miR-149-5p,hsa-miR-153-3p,hsa-miR-15a-5p,hsa-miR-16-5p,hsa-miR-17-5p,hsa-miR-181a-5p,hsa-miR-181b-5p,hsa-miR-181c-5p,hsa-miR-181d-5p,hsa-miR-186-5p,hsa-miR-191-5p,hsa-miR-195-5p,hsa-miR-19a-3p,hsa-miR-19b-3p,hsa-miR-204-5p,hsa-miR-21-5p,hsa-miR-218-5p,hsa-miR-22-3p,hsa-miR-221-3p,hsa-miR-222-3p,hsa-miR-23a-3p,hsa-miR-23b-3p,hsa-miR-24-3p,hsa-miR-26a-5p,hsa-miR-26b-5p,hsa-miR-27a-3p,hsa-miR-27b-3p,hsa-miR-29a-3p,hsa-miR-29b-3p,hsa-miR-29c-3p,hsa-miR-30a-5p,hsa-miR-30b-5p,hsa-miR-30c-5p,hsa-miR-30d-5p,hsa-miR-30e-5p,hsa-miR-331-3p,hsa-miR-335-5p,hsa-miR-338-3p,hsa-miR-340-5p,hsa-miR-342-3p,hsa-miR-361-5p,hsa-miR-365a-3p,hsa-miR-374b-5p,hsa-miR-377-3p,hsa-miR-425-5p,hsa-miR-495-3p,hsa-miR-7-5p,hsa-miR-9-3p,hsa-miR-9-5p,hsa-miR-92a-3p,hsa-miR-92b-3p,hsa-miR-93-5p,hsa-miR-99a-5p	0.00799254	0.0194675	Brain tissue	91	0.857143
Melanogenesis	107	69	86	hsa-let-7a-5p,hsa-let-7b-5p,hsa-let-7c-5p,hsa-let-7d-5p,hsa-let-7e-5p,hsa-let-7f-5p,hsa-let-7g-5p,hsa-let-7i-5p,hsa-miR-100-5p,hsa-miR-101-3p,hsa-miR-103a-3p,hsa-miR-107,hsa-miR-124-3p,hsa-miR-125a-5p,hsa-miR-125b-5p,hsa-miR-126-3p,hsa-miR-126-5p,hsa-miR-127-3p,hsa-miR-128-3p,hsa-miR-129-1-3p,hsa-miR-129-2-3p,hsa-miR-130a-3p,hsa-miR-132-3p,hsa-miR-136-5p,hsa-miR-138-5p,hsa-miR-139-5p,hsa-miR-143-3p,hsa-miR-145-5p,hsa-miR-149-5p,hsa-miR-153-3p,hsa-miR-15a-5p,hsa-miR-16-5p,hsa-miR-17-5p,hsa-miR-181a-5p,hsa-miR-181b-5p,hsa-miR-181c-5p,hsa-miR-181d-5p,hsa-miR-186-5p,hsa-miR-191-5p,hsa-miR-195-5p,hsa-miR-19a-3p,hsa-miR-19b-3p,hsa-miR-204-5p,hsa-miR-21-5p,hsa-miR-218-5p,hsa-miR-22-3p,hsa-miR-221-3p,hsa-miR-222-3p,hsa-miR-23a-3p,hsa-miR-23b-3p,hsa-miR-24-3p,hsa-miR-26a-5p,hsa-miR-26b-5p,hsa-miR-27a-3p,hsa-miR-27b-3p,hsa-miR-29a-3p,hsa-miR-29b-3p,hsa-miR-29c-3p,hsa-miR-30a-5p,hsa-miR-30b-5p,hsa-miR-30c-5p,hsa-miR-30d-5p,hsa-miR-30e-5p,hsa-miR-328-3p,hsa-miR-331-3p,hsa-miR-335-5p,hsa-miR-338-3p,hsa-miR-340-5p,hsa-miR-342-3p,hsa-miR-361-5p,hsa-miR-365a-3p,hsa-miR-374b-5p,hsa-miR-376a-3p,hsa-miR-376c-3p,hsa-miR-377-3p,hsa-miR-425-5p,hsa-miR-451a,hsa-miR-495-3p,hsa-miR-7-5p,hsa-miR-9-3p,hsa-miR-9-5p,hsa-miR-92a-3p,hsa-miR-92b-3p,hsa-miR-93-5p,hsa-miR-99a-5p,hsa-miR-99b-5p	0.00943514	0.0228183	Brain tissue	91	0.945055
Gastric acid secretion	80	53	86	hsa-let-7a-5p,hsa-let-7b-5p,hsa-let-7c-5p,hsa-let-7d-5p,hsa-let-7e-5p,hsa-let-7f-5p,hsa-let-7g-5p,hsa-let-7i-5p,hsa-miR-101-3p,hsa-miR-103a-3p,hsa-miR-107,hsa-miR-124-3p,hsa-miR-125a-5p,hsa-miR-125b-5p,hsa-miR-126-3p,hsa-miR-126-5p,hsa-miR-127-3p,hsa-miR-128-3p,hsa-miR-129-1-3p,hsa-miR-129-2-3p,hsa-miR-130a-3p,hsa-miR-132-3p,hsa-miR-136-5p,hsa-miR-138-5p,hsa-miR-139-5p,hsa-miR-143-3p,hsa-miR-145-5p,hsa-miR-149-5p,hsa-miR-153-3p,hsa-miR-15a-5p,hsa-miR-16-5p,hsa-miR-17-5p,hsa-miR-181a-5p,hsa-miR-181b-5p,hsa-miR-181c-5p,hsa-miR-181d-5p,hsa-miR-186-5p,hsa-miR-191-5p,hsa-miR-195-5p,hsa-miR-19a-3p,hsa-miR-19b-3p,hsa-miR-204-5p,hsa-miR-21-5p,hsa-miR-218-5p,hsa-miR-22-3p,hsa-miR-221-3p,hsa-miR-222-3p,hsa-miR-223-3p,hsa-miR-23a-3p,hsa-miR-23b-3p,hsa-miR-24-3p,hsa-miR-26a-5p,hsa-miR-26b-5p,hsa-miR-27a-3p,hsa-miR-27b-3p,hsa-miR-29a-3p,hsa-miR-29b-3p,hsa-miR-29c-3p,hsa-miR-30a-5p,hsa-miR-30b-5p,hsa-miR-30c-5p,hsa-miR-30d-5p,hsa-miR-30e-5p,hsa-miR-328-3p,hsa-miR-331-3p,hsa-miR-335-5p,hsa-miR-338-3p,hsa-miR-340-5p,hsa-miR-342-3p,hsa-miR-361-5p,hsa-miR-365a-3p,hsa-miR-374b-5p,hsa-miR-376a-3p,hsa-miR-376c-3p,hsa-miR-377-3p,hsa-miR-425-5p,hsa-miR-451a,hsa-miR-495-3p,hsa-miR-7-5p,hsa-miR-9-3p,hsa-miR-9-5p,hsa-miR-92a-3p,hsa-miR-92b-3p,hsa-miR-93-5p,hsa-miR-99a-5p,hsa-miR-99b-5p	0.0101129	0.0242853	Brain tissue	91	0.945055
Vibrio cholerae infection	60	41	80	hsa-let-7a-5p,hsa-let-7b-5p,hsa-let-7c-5p,hsa-let-7d-5p,hsa-let-7e-5p,hsa-let-7f-5p,hsa-let-7g-5p,hsa-let-7i-5p,hsa-miR-100-5p,hsa-miR-101-3p,hsa-miR-103a-3p,hsa-miR-107,hsa-miR-124-3p,hsa-miR-125a-5p,hsa-miR-125b-5p,hsa-miR-126-3p,hsa-miR-126-5p,hsa-miR-128-3p,hsa-miR-130a-3p,hsa-miR-132-3p,hsa-miR-136-5p,hsa-miR-138-5p,hsa-miR-139-5p,hsa-miR-143-3p,hsa-miR-145-5p,hsa-miR-149-5p,hsa-miR-153-3p,hsa-miR-15a-5p,hsa-miR-16-5p,hsa-miR-17-5p,hsa-miR-181a-5p,hsa-miR-181b-5p,hsa-miR-181c-5p,hsa-miR-181d-5p,hsa-miR-186-5p,hsa-miR-191-5p,hsa-miR-195-5p,hsa-miR-19a-3p,hsa-miR-19b-3p,hsa-miR-204-5p,hsa-miR-21-5p,hsa-miR-218-5p,hsa-miR-22-3p,hsa-miR-221-3p,hsa-miR-222-3p,hsa-miR-223-3p,hsa-miR-23a-3p,hsa-miR-23b-3p,hsa-miR-24-3p,hsa-miR-26a-5p,hsa-miR-26b-5p,hsa-miR-27a-3p,hsa-miR-27b-3p,hsa-miR-29a-3p,hsa-miR-29b-3p,hsa-miR-29c-3p,hsa-miR-30a-5p,hsa-miR-30b-5p,hsa-miR-30c-5p,hsa-miR-30d-5p,hsa-miR-30e-5p,hsa-miR-328-3p,hsa-miR-331-3p,hsa-miR-335-5p,hsa-miR-338-3p,hsa-miR-340-5p,hsa-miR-342-3p,hsa-miR-361-5p,hsa-miR-365a-3p,hsa-miR-374b-5p,hsa-miR-376c-3p,hsa-miR-377-3p,hsa-miR-425-5p,hsa-miR-495-3p,hsa-miR-7-5p,hsa-miR-9-3p,hsa-miR-9-5p,hsa-miR-92a-3p,hsa-miR-92b-3p,hsa-miR-93-5p	0.0104981	0.0243528	Brain tissue	91	0.879121
Measles	161	100	87	hsa-let-7a-5p,hsa-let-7b-5p,hsa-let-7c-5p,hsa-let-7d-5p,hsa-let-7e-5p,hsa-let-7f-5p,hsa-let-7g-5p,hsa-let-7i-5p,hsa-miR-100-5p,hsa-miR-101-3p,hsa-miR-103a-3p,hsa-miR-107,hsa-miR-124-3p,hsa-miR-125a-5p,hsa-miR-125b-5p,hsa-miR-126-3p,hsa-miR-126-5p,hsa-miR-128-3p,hsa-miR-129-1-3p,hsa-miR-129-2-3p,hsa-miR-130a-3p,hsa-miR-132-3p,hsa-miR-136-5p,hsa-miR-138-5p,hsa-miR-139-5p,hsa-miR-143-3p,hsa-miR-145-5p,hsa-miR-149-5p,hsa-miR-153-3p,hsa-miR-15a-5p,hsa-miR-16-5p,hsa-miR-17-5p,hsa-miR-181a-5p,hsa-miR-181b-5p,hsa-miR-181c-5p,hsa-miR-181d-5p,hsa-miR-186-5p,hsa-miR-191-5p,hsa-miR-195-5p,hsa-miR-19a-3p,hsa-miR-19b-3p,hsa-miR-204-5p,hsa-miR-21-5p,hsa-miR-218-5p,hsa-miR-219a-2-3p,hsa-miR-22-3p,hsa-miR-221-3p,hsa-miR-222-3p,hsa-miR-223-3p,hsa-miR-23a-3p,hsa-miR-23b-3p,hsa-miR-24-3p,hsa-miR-26a-5p,hsa-miR-26b-5p,hsa-miR-27a-3p,hsa-miR-27b-3p,hsa-miR-29a-3p,hsa-miR-29b-3p,hsa-miR-29c-3p,hsa-miR-30a-5p,hsa-miR-30b-5p,hsa-miR-30c-5p,hsa-miR-30d-5p,hsa-miR-30e-5p,hsa-miR-328-3p,hsa-miR-331-3p,hsa-miR-335-5p,hsa-miR-338-3p,hsa-miR-340-5p,hsa-miR-342-3p,hsa-miR-361-5p,hsa-miR-365a-3p,hsa-miR-374b-5p,hsa-miR-376a-3p,hsa-miR-376c-3p,hsa-miR-377-3p,hsa-miR-425-5p,hsa-miR-451a,hsa-miR-495-3p,hsa-miR-7-5p,hsa-miR-9-3p,hsa-miR-9-5p,hsa-miR-92a-3p,hsa-miR-92b-3p,hsa-miR-93-5p,hsa-miR-99a-5p,hsa-miR-99b-5p	0.0104015	0.0243528	Brain tissue	91	0.956044
Cellular senescence	219	133	87	hsa-let-7a-5p,hsa-let-7b-5p,hsa-let-7c-5p,hsa-let-7d-5p,hsa-let-7e-5p,hsa-let-7f-5p,hsa-let-7g-5p,hsa-let-7i-5p,hsa-miR-100-5p,hsa-miR-101-3p,hsa-miR-103a-3p,hsa-miR-107,hsa-miR-124-3p,hsa-miR-125a-5p,hsa-miR-125b-5p,hsa-miR-126-3p,hsa-miR-126-5p,hsa-miR-128-3p,hsa-miR-129-1-3p,hsa-miR-129-2-3p,hsa-miR-130a-3p,hsa-miR-132-3p,hsa-miR-136-5p,hsa-miR-138-5p,hsa-miR-139-5p,hsa-miR-143-3p,hsa-miR-145-5p,hsa-miR-149-5p,hsa-miR-153-3p,hsa-miR-15a-5p,hsa-miR-16-5p,hsa-miR-17-5p,hsa-miR-181a-5p,hsa-miR-181b-5p,hsa-miR-181c-5p,hsa-miR-181d-5p,hsa-miR-186-5p,hsa-miR-191-5p,hsa-miR-195-5p,hsa-miR-19a-3p,hsa-miR-19b-3p,hsa-miR-204-5p,hsa-miR-21-5p,hsa-miR-218-5p,hsa-miR-219a-2-3p,hsa-miR-22-3p,hsa-miR-221-3p,hsa-miR-222-3p,hsa-miR-223-3p,hsa-miR-23a-3p,hsa-miR-23b-3p,hsa-miR-24-3p,hsa-miR-26a-5p,hsa-miR-26b-5p,hsa-miR-27a-3p,hsa-miR-27b-3p,hsa-miR-29a-3p,hsa-miR-29b-3p,hsa-miR-29c-3p,hsa-miR-30a-5p,hsa-miR-30b-5p,hsa-miR-30c-5p,hsa-miR-30d-5p,hsa-miR-30e-5p,hsa-miR-328-3p,hsa-miR-331-3p,hsa-miR-335-5p,hsa-miR-338-3p,hsa-miR-340-5p,hsa-miR-342-3p,hsa-miR-361-5p,hsa-miR-365a-3p,hsa-miR-374b-5p,hsa-miR-376a-3p,hsa-miR-376c-3p,hsa-miR-377-3p,hsa-miR-425-5p,hsa-miR-451a,hsa-miR-495-3p,hsa-miR-7-5p,hsa-miR-9-3p,hsa-miR-9-5p,hsa-miR-92a-3p,hsa-miR-92b-3p,hsa-miR-93-5p,hsa-miR-99a-5p,hsa-miR-99b-5p	0.0104285	0.0243528	Brain tissue	91	0.956044
Adrenergic signaling in cardiomyocytes	161	100	87	hsa-let-7a-5p,hsa-let-7b-5p,hsa-let-7c-5p,hsa-let-7d-5p,hsa-let-7e-5p,hsa-let-7f-5p,hsa-let-7g-5p,hsa-let-7i-5p,hsa-miR-100-5p,hsa-miR-101-3p,hsa-miR-103a-3p,hsa-miR-107,hsa-miR-124-3p,hsa-miR-125a-5p,hsa-miR-125b-5p,hsa-miR-126-3p,hsa-miR-126-5p,hsa-miR-127-3p,hsa-miR-128-3p,hsa-miR-129-1-3p,hsa-miR-129-2-3p,hsa-miR-130a-3p,hsa-miR-132-3p,hsa-miR-136-5p,hsa-miR-138-5p,hsa-miR-139-5p,hsa-miR-143-3p,hsa-miR-145-5p,hsa-miR-149-5p,hsa-miR-153-3p,hsa-miR-15a-5p,hsa-miR-16-5p,hsa-miR-17-5p,hsa-miR-181a-5p,hsa-miR-181b-5p,hsa-miR-181c-5p,hsa-miR-181d-5p,hsa-miR-186-5p,hsa-miR-191-5p,hsa-miR-195-5p,hsa-miR-19a-3p,hsa-miR-19b-3p,hsa-miR-204-5p,hsa-miR-21-5p,hsa-miR-218-5p,hsa-miR-219a-2-3p,hsa-miR-22-3p,hsa-miR-221-3p,hsa-miR-222-3p,hsa-miR-23a-3p,hsa-miR-23b-3p,hsa-miR-24-3p,hsa-miR-26a-5p,hsa-miR-26b-5p,hsa-miR-27a-3p,hsa-miR-27b-3p,hsa-miR-29a-3p,hsa-miR-29b-3p,hsa-miR-29c-3p,hsa-miR-30a-5p,hsa-miR-30b-5p,hsa-miR-30c-5p,hsa-miR-30d-5p,hsa-miR-30e-5p,hsa-miR-328-3p,hsa-miR-331-3p,hsa-miR-335-5p,hsa-miR-338-3p,hsa-miR-340-5p,hsa-miR-342-3p,hsa-miR-361-5p,hsa-miR-365a-3p,hsa-miR-374b-5p,hsa-miR-376a-3p,hsa-miR-376c-3p,hsa-miR-377-3p,hsa-miR-425-5p,hsa-miR-451a,hsa-miR-495-3p,hsa-miR-7-5p,hsa-miR-9-3p,hsa-miR-9-5p,hsa-miR-92a-3p,hsa-miR-92b-3p,hsa-miR-93-5p,hsa-miR-99a-5p,hsa-miR-99b-5p	0.0104015	0.0243528	Brain tissue	91	0.956044
Fatty acid metabolism	70	47	81	hsa-let-7a-5p,hsa-let-7b-5p,hsa-let-7c-5p,hsa-let-7d-5p,hsa-let-7e-5p,hsa-let-7f-5p,hsa-let-7g-5p,hsa-let-7i-5p,hsa-miR-100-5p,hsa-miR-101-3p,hsa-miR-103a-3p,hsa-miR-107,hsa-miR-124-3p,hsa-miR-125a-5p,hsa-miR-125b-5p,hsa-miR-126-5p,hsa-miR-128-3p,hsa-miR-129-1-3p,hsa-miR-129-2-3p,hsa-miR-130a-3p,hsa-miR-132-3p,hsa-miR-136-5p,hsa-miR-138-5p,hsa-miR-139-5p,hsa-miR-143-3p,hsa-miR-145-5p,hsa-miR-149-5p,hsa-miR-153-3p,hsa-miR-15a-5p,hsa-miR-16-5p,hsa-miR-17-5p,hsa-miR-181a-5p,hsa-miR-181b-5p,hsa-miR-181c-5p,hsa-miR-181d-5p,hsa-miR-186-5p,hsa-miR-191-5p,hsa-miR-195-5p,hsa-miR-19a-3p,hsa-miR-19b-3p,hsa-miR-204-5p,hsa-miR-21-5p,hsa-miR-218-5p,hsa-miR-22-3p,hsa-miR-221-3p,hsa-miR-222-3p,hsa-miR-223-3p,hsa-miR-23a-3p,hsa-miR-23b-3p,hsa-miR-24-3p,hsa-miR-26a-5p,hsa-miR-26b-5p,hsa-miR-27a-3p,hsa-miR-27b-3p,hsa-miR-29a-3p,hsa-miR-29b-3p,hsa-miR-29c-3p,hsa-miR-30a-5p,hsa-miR-30b-5p,hsa-miR-30c-5p,hsa-miR-30d-5p,hsa-miR-30e-5p,hsa-miR-328-3p,hsa-miR-331-3p,hsa-miR-335-5p,hsa-miR-338-3p,hsa-miR-340-5p,hsa-miR-342-3p,hsa-miR-361-5p,hsa-miR-365a-3p,hsa-miR-374b-5p,hsa-miR-376c-3p,hsa-miR-377-3p,hsa-miR-425-5p,hsa-miR-495-3p,hsa-miR-7-5p,hsa-miR-9-3p,hsa-miR-9-5p,hsa-miR-92a-3p,hsa-miR-92b-3p,hsa-miR-93-5p	0.0104634	0.0243528	Brain tissue	91	0.89011
Glycosaminoglycan biosynthesis - keratan sulfate	14	12	57	hsa-let-7a-5p,hsa-let-7b-5p,hsa-let-7d-5p,hsa-let-7e-5p,hsa-let-7f-5p,hsa-let-7g-5p,hsa-let-7i-5p,hsa-miR-100-5p,hsa-miR-103a-3p,hsa-miR-107,hsa-miR-125a-5p,hsa-miR-125b-5p,hsa-miR-126-3p,hsa-miR-128-3p,hsa-miR-130a-3p,hsa-miR-132-3p,hsa-miR-139-5p,hsa-miR-145-5p,hsa-miR-15a-5p,hsa-miR-16-5p,hsa-miR-17-5p,hsa-miR-181a-5p,hsa-miR-181b-5p,hsa-miR-181c-5p,hsa-miR-181d-5p,hsa-miR-186-5p,hsa-miR-195-5p,hsa-miR-19a-3p,hsa-miR-19b-3p,hsa-miR-204-5p,hsa-miR-218-5p,hsa-miR-219a-2-3p,hsa-miR-22-3p,hsa-miR-221-3p,hsa-miR-23b-3p,hsa-miR-24-3p,hsa-miR-26a-5p,hsa-miR-26b-5p,hsa-miR-27a-3p,hsa-miR-27b-3p,hsa-miR-29a-3p,hsa-miR-30a-5p,hsa-miR-30b-5p,hsa-miR-30c-5p,hsa-miR-30d-5p,hsa-miR-30e-5p,hsa-miR-335-5p,hsa-miR-340-5p,hsa-miR-374b-5p,hsa-miR-377-3p,hsa-miR-495-3p,hsa-miR-9-3p,hsa-miR-9-5p,hsa-miR-92a-3p,hsa-miR-93-5p,hsa-miR-99a-5p,hsa-miR-99b-5p	0.011305	0.0260473	Brain tissue	91	0.626374
Pyrimidine metabolism	57	39	77	hsa-let-7a-5p,hsa-let-7b-5p,hsa-let-7c-5p,hsa-let-7d-5p,hsa-let-7e-5p,hsa-let-7f-5p,hsa-let-7g-5p,hsa-let-7i-5p,hsa-miR-101-3p,hsa-miR-103a-3p,hsa-miR-107,hsa-miR-124-3p,hsa-miR-125a-5p,hsa-miR-125b-5p,hsa-miR-126-5p,hsa-miR-128-3p,hsa-miR-129-2-3p,hsa-miR-130a-3p,hsa-miR-132-3p,hsa-miR-138-5p,hsa-miR-139-5p,hsa-miR-143-3p,hsa-miR-145-5p,hsa-miR-149-5p,hsa-miR-153-3p,hsa-miR-15a-5p,hsa-miR-16-5p,hsa-miR-17-5p,hsa-miR-181a-5p,hsa-miR-181b-5p,hsa-miR-181c-5p,hsa-miR-181d-5p,hsa-miR-186-5p,hsa-miR-191-5p,hsa-miR-195-5p,hsa-miR-19a-3p,hsa-miR-19b-3p,hsa-miR-204-5p,hsa-miR-21-5p,hsa-miR-218-5p,hsa-miR-22-3p,hsa-miR-221-3p,hsa-miR-222-3p,hsa-miR-223-3p,hsa-miR-23a-3p,hsa-miR-23b-3p,hsa-miR-24-3p,hsa-miR-26a-5p,hsa-miR-26b-5p,hsa-miR-27a-3p,hsa-miR-27b-3p,hsa-miR-29a-3p,hsa-miR-29b-3p,hsa-miR-29c-3p,hsa-miR-30a-5p,hsa-miR-30b-5p,hsa-miR-30c-5p,hsa-miR-30d-5p,hsa-miR-30e-5p,hsa-miR-331-3p,hsa-miR-335-5p,hsa-miR-338-3p,hsa-miR-340-5p,hsa-miR-342-3p,hsa-miR-361-5p,hsa-miR-365a-3p,hsa-miR-374b-5p,hsa-miR-376c-3p,hsa-miR-425-5p,hsa-miR-495-3p,hsa-miR-7-5p,hsa-miR-9-3p,hsa-miR-9-5p,hsa-miR-92a-3p,hsa-miR-93-5p,hsa-miR-99a-5p,hsa-miR-99b-5p	0.0120408	0.0273728	Brain tissue	91	0.846154
Aminoacyl-tRNA biosynthesis	57	39	74	hsa-let-7a-5p,hsa-let-7b-5p,hsa-let-7c-5p,hsa-let-7d-5p,hsa-let-7e-5p,hsa-let-7f-5p,hsa-let-7g-5p,hsa-let-7i-5p,hsa-miR-101-3p,hsa-miR-103a-3p,hsa-miR-107,hsa-miR-124-3p,hsa-miR-125a-5p,hsa-miR-125b-5p,hsa-miR-126-3p,hsa-miR-126-5p,hsa-miR-127-3p,hsa-miR-128-3p,hsa-miR-129-2-3p,hsa-miR-130a-3p,hsa-miR-132-3p,hsa-miR-138-5p,hsa-miR-139-5p,hsa-miR-143-3p,hsa-miR-145-5p,hsa-miR-149-5p,hsa-miR-15a-5p,hsa-miR-16-5p,hsa-miR-17-5p,hsa-miR-181a-5p,hsa-miR-181b-5p,hsa-miR-181c-5p,hsa-miR-181d-5p,hsa-miR-186-5p,hsa-miR-191-5p,hsa-miR-195-5p,hsa-miR-19a-3p,hsa-miR-19b-3p,hsa-miR-218-5p,hsa-miR-22-3p,hsa-miR-221-3p,hsa-miR-222-3p,hsa-miR-23a-3p,hsa-miR-23b-3p,hsa-miR-24-3p,hsa-miR-26a-5p,hsa-miR-26b-5p,hsa-miR-27a-3p,hsa-miR-27b-3p,hsa-miR-29a-3p,hsa-miR-29b-3p,hsa-miR-29c-3p,hsa-miR-30a-5p,hsa-miR-30b-5p,hsa-miR-30c-5p,hsa-miR-30d-5p,hsa-miR-30e-5p,hsa-miR-331-3p,hsa-miR-335-5p,hsa-miR-338-3p,hsa-miR-340-5p,hsa-miR-361-5p,hsa-miR-365a-3p,hsa-miR-374b-5p,hsa-miR-376a-3p,hsa-miR-425-5p,hsa-miR-7-5p,hsa-miR-9-3p,hsa-miR-9-5p,hsa-miR-92a-3p,hsa-miR-92b-3p,hsa-miR-93-5p,hsa-miR-99a-5p,hsa-miR-99b-5p	0.0120408	0.0273728	Brain tissue	91	0.813187
Glyoxylate and dicarboxylate metabolism	31	23	52	hsa-let-7a-5p,hsa-let-7b-5p,hsa-let-7d-5p,hsa-let-7e-5p,hsa-let-7f-5p,hsa-let-7g-5p,hsa-let-7i-5p,hsa-miR-103a-3p,hsa-miR-107,hsa-miR-125a-5p,hsa-miR-125b-5p,hsa-miR-126-5p,hsa-miR-143-3p,hsa-miR-145-5p,hsa-miR-149-5p,hsa-miR-153-3p,hsa-miR-15a-5p,hsa-miR-16-5p,hsa-miR-17-5p,hsa-miR-181a-5p,hsa-miR-181b-5p,hsa-miR-181c-5p,hsa-miR-181d-5p,hsa-miR-195-5p,hsa-miR-19a-3p,hsa-miR-19b-3p,hsa-miR-218-5p,hsa-miR-22-3p,hsa-miR-221-3p,hsa-miR-223-3p,hsa-miR-23a-3p,hsa-miR-23b-3p,hsa-miR-24-3p,hsa-miR-26a-5p,hsa-miR-26b-5p,hsa-miR-27a-3p,hsa-miR-27b-3p,hsa-miR-29a-3p,hsa-miR-29b-3p,hsa-miR-29c-3p,hsa-miR-30d-5p,hsa-miR-328-3p,hsa-miR-331-3p,hsa-miR-340-5p,hsa-miR-361-5p,hsa-miR-365a-3p,hsa-miR-374b-5p,hsa-miR-425-5p,hsa-miR-7-5p,hsa-miR-92a-3p,hsa-miR-93-5p,hsa-miR-99a-5p	0.0123798	0.0279571	Brain tissue	91	0.571429
Propanoate metabolism	36	26	62	hsa-let-7a-5p,hsa-let-7b-5p,hsa-let-7c-5p,hsa-let-7d-5p,hsa-let-7e-5p,hsa-let-7f-5p,hsa-let-7g-5p,hsa-let-7i-5p,hsa-miR-103a-3p,hsa-miR-107,hsa-miR-124-3p,hsa-miR-125a-5p,hsa-miR-125b-5p,hsa-miR-126-3p,hsa-miR-126-5p,hsa-miR-128-3p,hsa-miR-130a-3p,hsa-miR-149-5p,hsa-miR-153-3p,hsa-miR-15a-5p,hsa-miR-16-5p,hsa-miR-17-5p,hsa-miR-181a-5p,hsa-miR-181c-5p,hsa-miR-191-5p,hsa-miR-195-5p,hsa-miR-19a-3p,hsa-miR-19b-3p,hsa-miR-21-5p,hsa-miR-218-5p,hsa-miR-219a-2-3p,hsa-miR-221-3p,hsa-miR-222-3p,hsa-miR-23a-3p,hsa-miR-23b-3p,hsa-miR-24-3p,hsa-miR-26a-5p,hsa-miR-27a-3p,hsa-miR-27b-3p,hsa-miR-29a-3p,hsa-miR-29b-3p,hsa-miR-29c-3p,hsa-miR-30a-5p,hsa-miR-30b-5p,hsa-miR-30c-5p,hsa-miR-30d-5p,hsa-miR-30e-5p,hsa-miR-328-3p,hsa-miR-338-3p,hsa-miR-340-5p,hsa-miR-342-3p,hsa-miR-361-5p,hsa-miR-365a-3p,hsa-miR-374b-5p,hsa-miR-377-3p,hsa-miR-425-5p,hsa-miR-7-5p,hsa-miR-9-3p,hsa-miR-9-5p,hsa-miR-92a-3p,hsa-miR-93-5p,hsa-miR-99a-5p	0.0139047	0.0311941	Brain tissue	91	0.681319
cAMP signaling pathway	226	136	88	hsa-let-7a-5p,hsa-let-7b-5p,hsa-let-7c-5p,hsa-let-7d-5p,hsa-let-7e-5p,hsa-let-7f-5p,hsa-let-7g-5p,hsa-let-7i-5p,hsa-miR-100-5p,hsa-miR-101-3p,hsa-miR-103a-3p,hsa-miR-107,hsa-miR-124-3p,hsa-miR-125a-5p,hsa-miR-125b-5p,hsa-miR-126-3p,hsa-miR-126-5p,hsa-miR-127-3p,hsa-miR-128-3p,hsa-miR-129-1-3p,hsa-miR-129-2-3p,hsa-miR-130a-3p,hsa-miR-132-3p,hsa-miR-136-5p,hsa-miR-138-5p,hsa-miR-139-5p,hsa-miR-143-3p,hsa-miR-145-5p,hsa-miR-149-5p,hsa-miR-153-3p,hsa-miR-15a-5p,hsa-miR-16-5p,hsa-miR-17-5p,hsa-miR-181a-5p,hsa-miR-181b-5p,hsa-miR-181c-5p,hsa-miR-181d-5p,hsa-miR-186-5p,hsa-miR-191-5p,hsa-miR-195-5p,hsa-miR-19a-3p,hsa-miR-19b-3p,hsa-miR-204-5p,hsa-miR-21-5p,hsa-miR-218-5p,hsa-miR-219a-2-3p,hsa-miR-22-3p,hsa-miR-221-3p,hsa-miR-222-3p,hsa-miR-223-3p,hsa-miR-23a-3p,hsa-miR-23b-3p,hsa-miR-24-3p,hsa-miR-26a-5p,hsa-miR-26b-5p,hsa-miR-27a-3p,hsa-miR-27b-3p,hsa-miR-29a-3p,hsa-miR-29b-3p,hsa-miR-29c-3p,hsa-miR-30a-5p,hsa-miR-30b-5p,hsa-miR-30c-5p,hsa-miR-30d-5p,hsa-miR-30e-5p,hsa-miR-328-3p,hsa-miR-331-3p,hsa-miR-335-5p,hsa-miR-338-3p,hsa-miR-340-5p,hsa-miR-342-3p,hsa-miR-361-5p,hsa-miR-365a-3p,hsa-miR-374b-5p,hsa-miR-376a-3p,hsa-miR-376c-3p,hsa-miR-377-3p,hsa-miR-425-5p,hsa-miR-451a,hsa-miR-495-3p,hsa-miR-7-5p,hsa-miR-9-3p,hsa-miR-9-5p,hsa-miR-92a-3p,hsa-miR-92b-3p,hsa-miR-93-5p,hsa-miR-99a-5p,hsa-miR-99b-5p	0.0146379	0.0326244	Brain tissue	91	0.967033
Base excision repair	33	24	63	hsa-let-7a-5p,hsa-let-7b-5p,hsa-let-7c-5p,hsa-let-7d-5p,hsa-let-7e-5p,hsa-let-7f-5p,hsa-let-7g-5p,hsa-let-7i-5p,hsa-miR-100-5p,hsa-miR-103a-3p,hsa-miR-107,hsa-miR-124-3p,hsa-miR-125a-5p,hsa-miR-125b-5p,hsa-miR-126-3p,hsa-miR-126-5p,hsa-miR-128-3p,hsa-miR-129-2-3p,hsa-miR-130a-3p,hsa-miR-132-3p,hsa-miR-143-3p,hsa-miR-145-5p,hsa-miR-149-5p,hsa-miR-15a-5p,hsa-miR-16-5p,hsa-miR-17-5p,hsa-miR-181a-5p,hsa-miR-181b-5p,hsa-miR-181c-5p,hsa-miR-181d-5p,hsa-miR-186-5p,hsa-miR-195-5p,hsa-miR-19a-3p,hsa-miR-19b-3p,hsa-miR-218-5p,hsa-miR-22-3p,hsa-miR-222-3p,hsa-miR-23a-3p,hsa-miR-23b-3p,hsa-miR-24-3p,hsa-miR-26a-5p,hsa-miR-26b-5p,hsa-miR-27a-3p,hsa-miR-27b-3p,hsa-miR-29a-3p,hsa-miR-29b-3p,hsa-miR-29c-3p,hsa-miR-30a-5p,hsa-miR-30b-5p,hsa-miR-30c-5p,hsa-miR-30d-5p,hsa-miR-30e-5p,hsa-miR-328-3p,hsa-miR-338-3p,hsa-miR-342-3p,hsa-miR-377-3p,hsa-miR-7-5p,hsa-miR-9-3p,hsa-miR-9-5p,hsa-miR-92a-3p,hsa-miR-93-5p,hsa-miR-99a-5p,hsa-miR-99b-5p	0.015738	0.0348484	Brain tissue	91	0.692308
C-type lectin receptor signaling pathway	116	73	86	hsa-let-7a-5p,hsa-let-7b-5p,hsa-let-7c-5p,hsa-let-7d-5p,hsa-let-7e-5p,hsa-let-7f-5p,hsa-let-7g-5p,hsa-let-7i-5p,hsa-miR-100-5p,hsa-miR-101-3p,hsa-miR-103a-3p,hsa-miR-107,hsa-miR-124-3p,hsa-miR-125a-5p,hsa-miR-125b-5p,hsa-miR-126-3p,hsa-miR-126-5p,hsa-miR-128-3p,hsa-miR-129-1-3p,hsa-miR-129-2-3p,hsa-miR-130a-3p,hsa-miR-132-3p,hsa-miR-136-5p,hsa-miR-138-5p,hsa-miR-139-5p,hsa-miR-143-3p,hsa-miR-145-5p,hsa-miR-149-5p,hsa-miR-153-3p,hsa-miR-15a-5p,hsa-miR-16-5p,hsa-miR-17-5p,hsa-miR-181a-5p,hsa-miR-181b-5p,hsa-miR-181c-5p,hsa-miR-181d-5p,hsa-miR-186-5p,hsa-miR-191-5p,hsa-miR-195-5p,hsa-miR-19a-3p,hsa-miR-19b-3p,hsa-miR-204-5p,hsa-miR-21-5p,hsa-miR-218-5p,hsa-miR-219a-2-3p,hsa-miR-22-3p,hsa-miR-221-3p,hsa-miR-222-3p,hsa-miR-223-3p,hsa-miR-23a-3p,hsa-miR-23b-3p,hsa-miR-24-3p,hsa-miR-26a-5p,hsa-miR-26b-5p,hsa-miR-27a-3p,hsa-miR-27b-3p,hsa-miR-29a-3p,hsa-miR-29b-3p,hsa-miR-29c-3p,hsa-miR-30a-5p,hsa-miR-30b-5p,hsa-miR-30c-5p,hsa-miR-30d-5p,hsa-miR-30e-5p,hsa-miR-328-3p,hsa-miR-331-3p,hsa-miR-335-5p,hsa-miR-338-3p,hsa-miR-340-5p,hsa-miR-342-3p,hsa-miR-361-5p,hsa-miR-365a-3p,hsa-miR-374b-5p,hsa-miR-376a-3p,hsa-miR-377-3p,hsa-miR-425-5p,hsa-miR-451a,hsa-miR-495-3p,hsa-miR-7-5p,hsa-miR-9-3p,hsa-miR-9-5p,hsa-miR-92a-3p,hsa-miR-92b-3p,hsa-miR-93-5p,hsa-miR-99a-5p,hsa-miR-99b-5p	0.0174096	0.0383011	Brain tissue	91	0.945055
beta-Alanine metabolism	30	22	51	hsa-let-7a-5p,hsa-let-7d-5p,hsa-miR-103a-3p,hsa-miR-107,hsa-miR-124-3p,hsa-miR-125a-5p,hsa-miR-125b-5p,hsa-miR-126-5p,hsa-miR-128-3p,hsa-miR-130a-3p,hsa-miR-138-5p,hsa-miR-15a-5p,hsa-miR-16-5p,hsa-miR-17-5p,hsa-miR-181a-5p,hsa-miR-181b-5p,hsa-miR-181c-5p,hsa-miR-181d-5p,hsa-miR-195-5p,hsa-miR-19a-3p,hsa-miR-19b-3p,hsa-miR-21-5p,hsa-miR-218-5p,hsa-miR-219a-2-3p,hsa-miR-22-3p,hsa-miR-221-3p,hsa-miR-24-3p,hsa-miR-26a-5p,hsa-miR-26b-5p,hsa-miR-27a-3p,hsa-miR-27b-3p,hsa-miR-29a-3p,hsa-miR-29b-3p,hsa-miR-29c-3p,hsa-miR-30a-5p,hsa-miR-30b-5p,hsa-miR-30c-5p,hsa-miR-30d-5p,hsa-miR-30e-5p,hsa-miR-328-3p,hsa-miR-331-3p,hsa-miR-338-3p,hsa-miR-365a-3p,hsa-miR-377-3p,hsa-miR-425-5p,hsa-miR-495-3p,hsa-miR-7-5p,hsa-miR-9-5p,hsa-miR-92a-3p,hsa-miR-92b-3p,hsa-miR-93-5p	0.0177691	0.0388415	Brain tissue	91	0.56044
Leukocyte transendothelial migration	120	75	86	hsa-let-7a-5p,hsa-let-7b-5p,hsa-let-7c-5p,hsa-let-7d-5p,hsa-let-7e-5p,hsa-let-7f-5p,hsa-let-7g-5p,hsa-let-7i-5p,hsa-miR-100-5p,hsa-miR-101-3p,hsa-miR-103a-3p,hsa-miR-107,hsa-miR-124-3p,hsa-miR-125a-5p,hsa-miR-125b-5p,hsa-miR-126-3p,hsa-miR-126-5p,hsa-miR-128-3p,hsa-miR-129-1-3p,hsa-miR-129-2-3p,hsa-miR-130a-3p,hsa-miR-132-3p,hsa-miR-136-5p,hsa-miR-138-5p,hsa-miR-139-5p,hsa-miR-143-3p,hsa-miR-145-5p,hsa-miR-149-5p,hsa-miR-153-3p,hsa-miR-15a-5p,hsa-miR-16-5p,hsa-miR-17-5p,hsa-miR-181a-5p,hsa-miR-181b-5p,hsa-miR-181c-5p,hsa-miR-181d-5p,hsa-miR-186-5p,hsa-miR-191-5p,hsa-miR-195-5p,hsa-miR-19a-3p,hsa-miR-19b-3p,hsa-miR-204-5p,hsa-miR-21-5p,hsa-miR-218-5p,hsa-miR-219a-2-3p,hsa-miR-22-3p,hsa-miR-221-3p,hsa-miR-222-3p,hsa-miR-23a-3p,hsa-miR-23b-3p,hsa-miR-24-3p,hsa-miR-26a-5p,hsa-miR-26b-5p,hsa-miR-27a-3p,hsa-miR-27b-3p,hsa-miR-29a-3p,hsa-miR-29b-3p,hsa-miR-29c-3p,hsa-miR-30a-5p,hsa-miR-30b-5p,hsa-miR-30c-5p,hsa-miR-30d-5p,hsa-miR-30e-5p,hsa-miR-328-3p,hsa-miR-331-3p,hsa-miR-335-5p,hsa-miR-338-3p,hsa-miR-340-5p,hsa-miR-342-3p,hsa-miR-361-5p,hsa-miR-365a-3p,hsa-miR-374b-5p,hsa-miR-376a-3p,hsa-miR-376c-3p,hsa-miR-377-3p,hsa-miR-425-5p,hsa-miR-451a,hsa-miR-495-3p,hsa-miR-7-5p,hsa-miR-9-3p,hsa-miR-9-5p,hsa-miR-92a-3p,hsa-miR-92b-3p,hsa-miR-93-5p,hsa-miR-99a-5p,hsa-miR-99b-5p	0.0200059	0.0434524	Brain tissue	91	0.945055
T cell receptor signaling pathway	115	72	85	hsa-let-7a-5p,hsa-let-7b-5p,hsa-let-7c-5p,hsa-let-7d-5p,hsa-let-7e-5p,hsa-let-7f-5p,hsa-let-7g-5p,hsa-let-7i-5p,hsa-miR-100-5p,hsa-miR-101-3p,hsa-miR-103a-3p,hsa-miR-107,hsa-miR-124-3p,hsa-miR-125a-5p,hsa-miR-125b-5p,hsa-miR-126-3p,hsa-miR-126-5p,hsa-miR-128-3p,hsa-miR-129-1-3p,hsa-miR-129-2-3p,hsa-miR-130a-3p,hsa-miR-132-3p,hsa-miR-136-5p,hsa-miR-138-5p,hsa-miR-139-5p,hsa-miR-143-3p,hsa-miR-145-5p,hsa-miR-149-5p,hsa-miR-153-3p,hsa-miR-15a-5p,hsa-miR-16-5p,hsa-miR-17-5p,hsa-miR-181a-5p,hsa-miR-181b-5p,hsa-miR-181c-5p,hsa-miR-181d-5p,hsa-miR-186-5p,hsa-miR-195-5p,hsa-miR-19a-3p,hsa-miR-19b-3p,hsa-miR-204-5p,hsa-miR-21-5p,hsa-miR-218-5p,hsa-miR-219a-2-3p,hsa-miR-22-3p,hsa-miR-221-3p,hsa-miR-222-3p,hsa-miR-223-3p,hsa-miR-23a-3p,hsa-miR-23b-3p,hsa-miR-24-3p,hsa-miR-26a-5p,hsa-miR-26b-5p,hsa-miR-27a-3p,hsa-miR-27b-3p,hsa-miR-29a-3p,hsa-miR-29b-3p,hsa-miR-29c-3p,hsa-miR-30a-5p,hsa-miR-30b-5p,hsa-miR-30c-5p,hsa-miR-30d-5p,hsa-miR-30e-5p,hsa-miR-328-3p,hsa-miR-331-3p,hsa-miR-335-5p,hsa-miR-338-3p,hsa-miR-340-5p,hsa-miR-342-3p,hsa-miR-361-5p,hsa-miR-365a-3p,hsa-miR-374b-5p,hsa-miR-376c-3p,hsa-miR-377-3p,hsa-miR-425-5p,hsa-miR-451a,hsa-miR-495-3p,hsa-miR-7-5p,hsa-miR-9-3p,hsa-miR-9-5p,hsa-miR-92a-3p,hsa-miR-92b-3p,hsa-miR-93-5p,hsa-miR-99a-5p,hsa-miR-99b-5p	0.0211993	0.0457528	Brain tissue	91	0.934066
Phosphonate and phosphinate metabolism	6	6	37	hsa-let-7a-5p,hsa-miR-101-3p,hsa-miR-103a-3p,hsa-miR-107,hsa-miR-126-5p,hsa-miR-128-3p,hsa-miR-130a-3p,hsa-miR-132-3p,hsa-miR-145-5p,hsa-miR-149-5p,hsa-miR-15a-5p,hsa-miR-16-5p,hsa-miR-17-5p,hsa-miR-181a-5p,hsa-miR-181b-5p,hsa-miR-181d-5p,hsa-miR-186-5p,hsa-miR-191-5p,hsa-miR-195-5p,hsa-miR-23a-3p,hsa-miR-23b-3p,hsa-miR-24-3p,hsa-miR-26a-5p,hsa-miR-26b-5p,hsa-miR-30a-5p,hsa-miR-30b-5p,hsa-miR-30c-5p,hsa-miR-30d-5p,hsa-miR-30e-5p,hsa-miR-342-3p,hsa-miR-361-5p,hsa-miR-374b-5p,hsa-miR-425-5p,hsa-miR-495-3p,hsa-miR-9-3p,hsa-miR-92a-3p,hsa-miR-93-5p	0.0217118	0.0465643	Brain tissue	91	0.406593
Autophagy - animal	146	114	43	hsa-miR-101-3p,hsa-miR-106b-5p,hsa-miR-1207-5p,hsa-miR-1225-5p,hsa-miR-126-3p,hsa-miR-1275,hsa-miR-1307-3p,hsa-miR-130a-3p,hsa-miR-142-5p,hsa-miR-144-3p,hsa-miR-146a-5p,hsa-miR-149-3p,hsa-miR-15a-5p,hsa-miR-16-5p,hsa-miR-17-5p,hsa-miR-185-5p,hsa-miR-1908-5p,hsa-miR-191-5p,hsa-miR-1915-3p,hsa-miR-19a-3p,hsa-miR-19b-3p,hsa-miR-20a-5p,hsa-miR-21-5p,hsa-miR-22-3p,hsa-miR-221-3p,hsa-miR-223-3p,hsa-miR-23a-3p,hsa-miR-23b-3p,hsa-miR-24-3p,hsa-miR-25-3p,hsa-miR-26a-5p,hsa-miR-26b-5p,hsa-miR-27a-3p,hsa-miR-30d-5p,hsa-miR-30e-5p,hsa-miR-326,hsa-miR-363-5p,hsa-miR-451a,hsa-miR-484,hsa-miR-486-5p,hsa-miR-561-3p,hsa-miR-92a-3p,hsa-miR-93-5p	9.02638e-16	1.66293e-13	TotalEVs	54	0.796296
Pathways in cancer	555	345	45	hsa-miR-101-3p,hsa-miR-106b-5p,hsa-miR-1207-5p,hsa-miR-1225-5p,hsa-miR-126-3p,hsa-miR-1275,hsa-miR-1307-3p,hsa-miR-130a-3p,hsa-miR-142-5p,hsa-miR-144-3p,hsa-miR-146a-5p,hsa-miR-149-3p,hsa-miR-15a-5p,hsa-miR-16-5p,hsa-miR-17-5p,hsa-miR-185-5p,hsa-miR-187-3p,hsa-miR-1908-5p,hsa-miR-191-5p,hsa-miR-1915-3p,hsa-miR-19a-3p,hsa-miR-19b-3p,hsa-miR-20a-5p,hsa-miR-21-5p,hsa-miR-22-3p,hsa-miR-221-3p,hsa-miR-223-3p,hsa-miR-23a-3p,hsa-miR-23b-3p,hsa-miR-24-3p,hsa-miR-25-3p,hsa-miR-26a-5p,hsa-miR-26b-5p,hsa-miR-27a-3p,hsa-miR-30d-5p,hsa-miR-30e-5p,hsa-miR-326,hsa-miR-363-5p,hsa-miR-4458,hsa-miR-451a,hsa-miR-484,hsa-miR-486-5p,hsa-miR-561-3p,hsa-miR-92a-3p,hsa-miR-93-5p	9.75324e-16	1.66293e-13	TotalEVs	54	0.833333
Ubiquitin mediated proteolysis	142	111	45	hsa-miR-101-3p,hsa-miR-106b-5p,hsa-miR-1207-5p,hsa-miR-1225-5p,hsa-miR-126-3p,hsa-miR-1275,hsa-miR-1307-3p,hsa-miR-1307-5p,hsa-miR-130a-3p,hsa-miR-142-5p,hsa-miR-144-3p,hsa-miR-146a-5p,hsa-miR-15a-5p,hsa-miR-16-5p,hsa-miR-17-5p,hsa-miR-185-5p,hsa-miR-187-3p,hsa-miR-1908-5p,hsa-miR-191-5p,hsa-miR-197-5p,hsa-miR-19a-3p,hsa-miR-19b-3p,hsa-miR-20a-5p,hsa-miR-21-5p,hsa-miR-22-3p,hsa-miR-221-3p,hsa-miR-223-3p,hsa-miR-23a-3p,hsa-miR-23b-3p,hsa-miR-24-3p,hsa-miR-25-3p,hsa-miR-26a-5p,hsa-miR-26b-5p,hsa-miR-27a-3p,hsa-miR-30d-5p,hsa-miR-30e-5p,hsa-miR-326,hsa-miR-3667-5p,hsa-miR-3940-5p,hsa-miR-451a,hsa-miR-484,hsa-miR-486-5p,hsa-miR-561-3p,hsa-miR-92a-3p,hsa-miR-93-5p	1.87968e-15	2.13656e-13	TotalEVs	54	0.833333
Focal adhesion	213	152	44	hsa-miR-101-3p,hsa-miR-106b-5p,hsa-miR-1207-5p,hsa-miR-1225-5p,hsa-miR-126-3p,hsa-miR-1275,hsa-miR-1307-3p,hsa-miR-130a-3p,hsa-miR-142-5p,hsa-miR-144-3p,hsa-miR-146a-5p,hsa-miR-149-3p,hsa-miR-15a-5p,hsa-miR-16-5p,hsa-miR-17-5p,hsa-miR-185-5p,hsa-miR-187-3p,hsa-miR-1908-5p,hsa-miR-191-5p,hsa-miR-1915-3p,hsa-miR-19a-3p,hsa-miR-19b-3p,hsa-miR-20a-5p,hsa-miR-21-5p,hsa-miR-22-3p,hsa-miR-221-3p,hsa-miR-223-3p,hsa-miR-23a-3p,hsa-miR-23b-3p,hsa-miR-24-3p,hsa-miR-25-3p,hsa-miR-26a-5p,hsa-miR-26b-5p,hsa-miR-27a-3p,hsa-miR-30d-5p,hsa-miR-30e-5p,hsa-miR-326,hsa-miR-363-5p,hsa-miR-451a,hsa-miR-484,hsa-miR-486-5p,hsa-miR-561-3p,hsa-miR-92a-3p,hsa-miR-93-5p	1.88009e-14	1.60278e-12	TotalEVs	54	0.814815
Shigellosis	268	183	46	hsa-miR-101-3p,hsa-miR-106b-5p,hsa-miR-1207-5p,hsa-miR-1225-5p,hsa-miR-126-3p,hsa-miR-1275,hsa-miR-1307-3p,hsa-miR-1307-5p,hsa-miR-130a-3p,hsa-miR-142-5p,hsa-miR-144-3p,hsa-miR-146a-5p,hsa-miR-149-3p,hsa-miR-15a-5p,hsa-miR-16-5p,hsa-miR-17-5p,hsa-miR-185-5p,hsa-miR-1908-5p,hsa-miR-191-5p,hsa-miR-1915-3p,hsa-miR-197-5p,hsa-miR-19a-3p,hsa-miR-19b-3p,hsa-miR-20a-5p,hsa-miR-21-5p,hsa-miR-22-3p,hsa-miR-221-3p,hsa-miR-223-3p,hsa-miR-23a-3p,hsa-miR-23b-3p,hsa-miR-24-3p,hsa-miR-25-3p,hsa-miR-26a-5p,hsa-miR-26b-5p,hsa-miR-27a-3p,hsa-miR-30d-5p,hsa-miR-30e-5p,hsa-miR-326,hsa-miR-363-5p,hsa-miR-4306,hsa-miR-451a,hsa-miR-484,hsa-miR-486-5p,hsa-miR-561-3p,hsa-miR-92a-3p,hsa-miR-93-5p	3.91264e-14	2.66842e-12	TotalEVs	54	0.851852
Cell cycle	129	100	45	hsa-miR-101-3p,hsa-miR-106b-5p,hsa-miR-1207-5p,hsa-miR-1225-5p,hsa-miR-126-3p,hsa-miR-1275,hsa-miR-1307-3p,hsa-miR-130a-3p,hsa-miR-142-5p,hsa-miR-144-3p,hsa-miR-146a-5p,hsa-miR-149-3p,hsa-miR-15a-5p,hsa-miR-16-5p,hsa-miR-17-5p,hsa-miR-185-5p,hsa-miR-187-3p,hsa-miR-1908-5p,hsa-miR-191-5p,hsa-miR-1915-3p,hsa-miR-19a-3p,hsa-miR-19b-3p,hsa-miR-20a-5p,hsa-miR-21-5p,hsa-miR-22-3p,hsa-miR-221-3p,hsa-miR-223-3p,hsa-miR-23a-3p,hsa-miR-23b-3p,hsa-miR-24-3p,hsa-miR-25-3p,hsa-miR-26a-5p,hsa-miR-26b-5p,hsa-miR-27a-3p,hsa-miR-30d-5p,hsa-miR-30e-5p,hsa-miR-326,hsa-miR-363-5p,hsa-miR-3940-5p,hsa-miR-451a,hsa-miR-484,hsa-miR-486-5p,hsa-miR-561-3p,hsa-miR-92a-3p,hsa-miR-93-5p	1.24792e-13	7.09237e-12	TotalEVs	54	0.833333
Pathways of neurodegeneration - multiple diseases	539	329	49	hsa-miR-101-3p,hsa-miR-106b-5p,hsa-miR-1207-5p,hsa-miR-1225-5p,hsa-miR-126-3p,hsa-miR-1275,hsa-miR-1307-3p,hsa-miR-1307-5p,hsa-miR-130a-3p,hsa-miR-142-5p,hsa-miR-144-3p,hsa-miR-146a-5p,hsa-miR-149-3p,hsa-miR-15a-5p,hsa-miR-16-5p,hsa-miR-17-5p,hsa-miR-185-5p,hsa-miR-187-3p,hsa-miR-1908-5p,hsa-miR-191-5p,hsa-miR-1915-3p,hsa-miR-197-5p,hsa-miR-19a-3p,hsa-miR-19b-3p,hsa-miR-20a-5p,hsa-miR-21-5p,hsa-miR-22-3p,hsa-miR-221-3p,hsa-miR-223-3p,hsa-miR-23a-3p,hsa-miR-23b-3p,hsa-miR-24-3p,hsa-miR-25-3p,hsa-miR-26a-5p,hsa-miR-26b-5p,hsa-miR-27a-3p,hsa-miR-30d-5p,hsa-miR-30e-5p,hsa-miR-326,hsa-miR-363-5p,hsa-miR-3940-5p,hsa-miR-4306,hsa-miR-4458,hsa-miR-451a,hsa-miR-484,hsa-miR-486-5p,hsa-miR-561-3p,hsa-miR-92a-3p,hsa-miR-93-5p	1.69908e-13	7.50761e-12	TotalEVs	54	0.907407
Proteoglycans in cancer	220	154	43	hsa-miR-101-3p,hsa-miR-106b-5p,hsa-miR-1207-5p,hsa-miR-1225-5p,hsa-miR-126-3p,hsa-miR-1275,hsa-miR-1307-3p,hsa-miR-130a-3p,hsa-miR-142-5p,hsa-miR-144-3p,hsa-miR-146a-5p,hsa-miR-149-3p,hsa-miR-15a-5p,hsa-miR-16-5p,hsa-miR-17-5p,hsa-miR-185-5p,hsa-miR-1908-5p,hsa-miR-191-5p,hsa-miR-1915-3p,hsa-miR-19a-3p,hsa-miR-19b-3p,hsa-miR-20a-5p,hsa-miR-21-5p,hsa-miR-22-3p,hsa-miR-221-3p,hsa-miR-223-3p,hsa-miR-23a-3p,hsa-miR-23b-3p,hsa-miR-24-3p,hsa-miR-25-3p,hsa-miR-26a-5p,hsa-miR-26b-5p,hsa-miR-27a-3p,hsa-miR-30d-5p,hsa-miR-30e-5p,hsa-miR-326,hsa-miR-363-5p,hsa-miR-451a,hsa-miR-484,hsa-miR-486-5p,hsa-miR-561-3p,hsa-miR-92a-3p,hsa-miR-93-5p	1.76132e-13	7.50761e-12	TotalEVs	54	0.796296
Amyotrophic lateral sclerosis	408	258	48	hsa-miR-101-3p,hsa-miR-106b-5p,hsa-miR-1207-5p,hsa-miR-1225-5p,hsa-miR-126-3p,hsa-miR-1275,hsa-miR-1307-3p,hsa-miR-1307-5p,hsa-miR-130a-3p,hsa-miR-142-5p,hsa-miR-144-3p,hsa-miR-146a-5p,hsa-miR-149-3p,hsa-miR-15a-5p,hsa-miR-16-5p,hsa-miR-17-5p,hsa-miR-185-5p,hsa-miR-187-3p,hsa-miR-1908-5p,hsa-miR-191-5p,hsa-miR-1915-3p,hsa-miR-197-5p,hsa-miR-19a-3p,hsa-miR-19b-3p,hsa-miR-20a-5p,hsa-miR-21-5p,hsa-miR-22-3p,hsa-miR-221-3p,hsa-miR-223-3p,hsa-miR-23a-3p,hsa-miR-23b-3p,hsa-miR-24-3p,hsa-miR-25-3p,hsa-miR-26a-5p,hsa-miR-26b-5p,hsa-miR-27a-3p,hsa-miR-30d-5p,hsa-miR-30e-5p,hsa-miR-326,hsa-miR-363-5p,hsa-miR-4306,hsa-miR-4458,hsa-miR-451a,hsa-miR-484,hsa-miR-486-5p,hsa-miR-561-3p,hsa-miR-92a-3p,hsa-miR-93-5p	3.23444e-13	1.22549e-11	TotalEVs	54	0.888889
Renal cell carcinoma	70	61	42	hsa-miR-101-3p,hsa-miR-106b-5p,hsa-miR-1207-5p,hsa-miR-1225-5p,hsa-miR-126-3p,hsa-miR-1275,hsa-miR-1307-3p,hsa-miR-130a-3p,hsa-miR-142-5p,hsa-miR-144-3p,hsa-miR-146a-5p,hsa-miR-149-3p,hsa-miR-15a-5p,hsa-miR-16-5p,hsa-miR-17-5p,hsa-miR-185-5p,hsa-miR-1908-5p,hsa-miR-191-5p,hsa-miR-1915-3p,hsa-miR-19a-3p,hsa-miR-19b-3p,hsa-miR-20a-5p,hsa-miR-21-5p,hsa-miR-22-3p,hsa-miR-221-3p,hsa-miR-23a-3p,hsa-miR-23b-3p,hsa-miR-24-3p,hsa-miR-25-3p,hsa-miR-26a-5p,hsa-miR-26b-5p,hsa-miR-27a-3p,hsa-miR-30d-5p,hsa-miR-30e-5p,hsa-miR-326,hsa-miR-363-5p,hsa-miR-451a,hsa-miR-484,hsa-miR-486-5p,hsa-miR-561-3p,hsa-miR-92a-3p,hsa-miR-93-5p	4.98872e-13	1.70115e-11	TotalEVs	54	0.777778
Protein processing in endoplasmic reticulum	194	137	48	hsa-miR-101-3p,hsa-miR-106b-5p,hsa-miR-1207-5p,hsa-miR-1225-5p,hsa-miR-126-3p,hsa-miR-1275,hsa-miR-1307-3p,hsa-miR-130a-3p,hsa-miR-142-5p,hsa-miR-144-3p,hsa-miR-146a-5p,hsa-miR-149-3p,hsa-miR-15a-5p,hsa-miR-16-5p,hsa-miR-17-5p,hsa-miR-185-5p,hsa-miR-187-3p,hsa-miR-1908-5p,hsa-miR-191-5p,hsa-miR-1915-3p,hsa-miR-197-5p,hsa-miR-19a-3p,hsa-miR-19b-3p,hsa-miR-20a-5p,hsa-miR-21-5p,hsa-miR-22-3p,hsa-miR-221-3p,hsa-miR-223-3p,hsa-miR-23a-3p,hsa-miR-23b-3p,hsa-miR-24-3p,hsa-miR-25-3p,hsa-miR-26a-5p,hsa-miR-26b-5p,hsa-miR-27a-3p,hsa-miR-30d-5p,hsa-miR-30e-5p,hsa-miR-326,hsa-miR-363-5p,hsa-miR-3667-5p,hsa-miR-3940-5p,hsa-miR-4458,hsa-miR-451a,hsa-miR-484,hsa-miR-486-5p,hsa-miR-561-3p,hsa-miR-92a-3p,hsa-miR-93-5p	1.35956e-12	4.21464e-11	TotalEVs	54	0.888889
Chronic myeloid leukemia	79	66	42	hsa-miR-101-3p,hsa-miR-106b-5p,hsa-miR-1207-5p,hsa-miR-1225-5p,hsa-miR-126-3p,hsa-miR-1275,hsa-miR-1307-3p,hsa-miR-130a-3p,hsa-miR-142-5p,hsa-miR-146a-5p,hsa-miR-149-3p,hsa-miR-15a-5p,hsa-miR-16-5p,hsa-miR-17-5p,hsa-miR-185-5p,hsa-miR-1908-5p,hsa-miR-191-5p,hsa-miR-1915-3p,hsa-miR-19a-3p,hsa-miR-19b-3p,hsa-miR-20a-5p,hsa-miR-21-5p,hsa-miR-22-3p,hsa-miR-221-3p,hsa-miR-223-3p,hsa-miR-23a-3p,hsa-miR-23b-3p,hsa-miR-24-3p,hsa-miR-25-3p,hsa-miR-26a-5p,hsa-miR-26b-5p,hsa-miR-27a-3p,hsa-miR-30d-5p,hsa-miR-30e-5p,hsa-miR-326,hsa-miR-363-5p,hsa-miR-451a,hsa-miR-484,hsa-miR-486-5p,hsa-miR-561-3p,hsa-miR-92a-3p,hsa-miR-93-5p	3.64502e-12	1.03579e-10	TotalEVs	54	0.777778
Alzheimer disease	426	264	45	hsa-miR-101-3p,hsa-miR-106b-5p,hsa-miR-1207-5p,hsa-miR-1225-5p,hsa-miR-126-3p,hsa-miR-1275,hsa-miR-1307-3p,hsa-miR-130a-3p,hsa-miR-142-5p,hsa-miR-144-3p,hsa-miR-146a-5p,hsa-miR-149-3p,hsa-miR-15a-5p,hsa-miR-16-5p,hsa-miR-17-5p,hsa-miR-185-5p,hsa-miR-187-3p,hsa-miR-1908-5p,hsa-miR-191-5p,hsa-miR-1915-3p,hsa-miR-197-5p,hsa-miR-19a-3p,hsa-miR-19b-3p,hsa-miR-20a-5p,hsa-miR-21-5p,hsa-miR-22-3p,hsa-miR-221-3p,hsa-miR-223-3p,hsa-miR-23a-3p,hsa-miR-23b-3p,hsa-miR-24-3p,hsa-miR-25-3p,hsa-miR-26a-5p,hsa-miR-26b-5p,hsa-miR-27a-3p,hsa-miR-30d-5p,hsa-miR-30e-5p,hsa-miR-326,hsa-miR-4306,hsa-miR-451a,hsa-miR-484,hsa-miR-486-5p,hsa-miR-561-3p,hsa-miR-92a-3p,hsa-miR-93-5p	4.67644e-12	1.22667e-10	TotalEVs	54	0.833333
Huntington disease	339	216	47	hsa-miR-101-3p,hsa-miR-106b-5p,hsa-miR-1207-5p,hsa-miR-1225-5p,hsa-miR-126-3p,hsa-miR-1275,hsa-miR-1307-3p,hsa-miR-1307-5p,hsa-miR-130a-3p,hsa-miR-142-5p,hsa-miR-144-3p,hsa-miR-146a-5p,hsa-miR-149-3p,hsa-miR-15a-5p,hsa-miR-16-5p,hsa-miR-17-5p,hsa-miR-185-5p,hsa-miR-187-3p,hsa-miR-1908-5p,hsa-miR-191-5p,hsa-miR-1915-3p,hsa-miR-197-5p,hsa-miR-19a-3p,hsa-miR-19b-3p,hsa-miR-20a-5p,hsa-miR-21-5p,hsa-miR-22-3p,hsa-miR-221-3p,hsa-miR-223-3p,hsa-miR-23a-3p,hsa-miR-23b-3p,hsa-miR-24-3p,hsa-miR-25-3p,hsa-miR-26a-5p,hsa-miR-26b-5p,hsa-miR-27a-3p,hsa-miR-30d-5p,hsa-miR-30e-5p,hsa-miR-326,hsa-miR-4306,hsa-miR-4458,hsa-miR-451a,hsa-miR-484,hsa-miR-486-5p,hsa-miR-561-3p,hsa-miR-92a-3p,hsa-miR-93-5p	1.02453e-11	2.49547e-10	TotalEVs	54	0.87037
Parkinson disease	282	184	48	hsa-miR-101-3p,hsa-miR-106b-5p,hsa-miR-1207-5p,hsa-miR-1225-5p,hsa-miR-126-3p,hsa-miR-1275,hsa-miR-1307-3p,hsa-miR-1307-5p,hsa-miR-130a-3p,hsa-miR-142-5p,hsa-miR-144-3p,hsa-miR-146a-5p,hsa-miR-149-3p,hsa-miR-15a-5p,hsa-miR-16-5p,hsa-miR-17-5p,hsa-miR-185-5p,hsa-miR-187-3p,hsa-miR-1908-5p,hsa-miR-191-5p,hsa-miR-1915-3p,hsa-miR-197-5p,hsa-miR-19a-3p,hsa-miR-19b-3p,hsa-miR-20a-5p,hsa-miR-21-5p,hsa-miR-22-3p,hsa-miR-221-3p,hsa-miR-223-3p,hsa-miR-23a-3p,hsa-miR-23b-3p,hsa-miR-24-3p,hsa-miR-25-3p,hsa-miR-26a-5p,hsa-miR-26b-5p,hsa-miR-27a-3p,hsa-miR-30d-5p,hsa-miR-30e-5p,hsa-miR-326,hsa-miR-363-5p,hsa-miR-3940-5p,hsa-miR-4306,hsa-miR-451a,hsa-miR-484,hsa-miR-486-5p,hsa-miR-561-3p,hsa-miR-92a-3p,hsa-miR-93-5p	1.86187e-11	4.23266e-10	TotalEVs	54	0.888889
Adherens junction	79	65	42	hsa-miR-101-3p,hsa-miR-106b-5p,hsa-miR-1207-5p,hsa-miR-1225-5p,hsa-miR-126-3p,hsa-miR-1307-3p,hsa-miR-130a-3p,hsa-miR-142-5p,hsa-miR-144-3p,hsa-miR-146a-5p,hsa-miR-149-3p,hsa-miR-15a-5p,hsa-miR-16-5p,hsa-miR-17-5p,hsa-miR-185-5p,hsa-miR-1908-5p,hsa-miR-191-5p,hsa-miR-1915-3p,hsa-miR-19a-3p,hsa-miR-19b-3p,hsa-miR-20a-5p,hsa-miR-21-5p,hsa-miR-22-3p,hsa-miR-221-3p,hsa-miR-223-3p,hsa-miR-23a-3p,hsa-miR-23b-3p,hsa-miR-24-3p,hsa-miR-25-3p,hsa-miR-26a-5p,hsa-miR-26b-5p,hsa-miR-27a-3p,hsa-miR-30d-5p,hsa-miR-30e-5p,hsa-miR-326,hsa-miR-363-5p,hsa-miR-451a,hsa-miR-484,hsa-miR-486-5p,hsa-miR-561-3p,hsa-miR-92a-3p,hsa-miR-93-5p	2.09845e-11	4.47232e-10	TotalEVs	54	0.777778
Spinocerebellar ataxia	145	105	40	hsa-miR-101-3p,hsa-miR-106b-5p,hsa-miR-1207-5p,hsa-miR-1225-5p,hsa-miR-126-3p,hsa-miR-1275,hsa-miR-1307-3p,hsa-miR-130a-3p,hsa-miR-142-5p,hsa-miR-144-3p,hsa-miR-146a-5p,hsa-miR-149-3p,hsa-miR-15a-5p,hsa-miR-16-5p,hsa-miR-17-5p,hsa-miR-185-5p,hsa-miR-1908-5p,hsa-miR-191-5p,hsa-miR-19a-3p,hsa-miR-19b-3p,hsa-miR-20a-5p,hsa-miR-21-5p,hsa-miR-22-3p,hsa-miR-221-3p,hsa-miR-23a-3p,hsa-miR-23b-3p,hsa-miR-24-3p,hsa-miR-25-3p,hsa-miR-26a-5p,hsa-miR-26b-5p,hsa-miR-27a-3p,hsa-miR-30d-5p,hsa-miR-30e-5p,hsa-miR-326,hsa-miR-451a,hsa-miR-484,hsa-miR-486-5p,hsa-miR-561-3p,hsa-miR-92a-3p,hsa-miR-93-5p	5.21177e-11	1.04542e-09	TotalEVs	54	0.740741
Rap1 signaling pathway	214	144	43	hsa-miR-101-3p,hsa-miR-106b-5p,hsa-miR-1207-5p,hsa-miR-1225-5p,hsa-miR-126-3p,hsa-miR-1275,hsa-miR-1307-3p,hsa-miR-130a-3p,hsa-miR-142-5p,hsa-miR-144-3p,hsa-miR-146a-5p,hsa-miR-149-3p,hsa-miR-15a-5p,hsa-miR-16-5p,hsa-miR-17-5p,hsa-miR-185-5p,hsa-miR-1908-5p,hsa-miR-191-5p,hsa-miR-1915-3p,hsa-miR-19a-3p,hsa-miR-19b-3p,hsa-miR-20a-5p,hsa-miR-21-5p,hsa-miR-22-3p,hsa-miR-221-3p,hsa-miR-223-3p,hsa-miR-23a-3p,hsa-miR-23b-3p,hsa-miR-24-3p,hsa-miR-25-3p,hsa-miR-26a-5p,hsa-miR-26b-5p,hsa-miR-27a-3p,hsa-miR-30d-5p,hsa-miR-30e-5p,hsa-miR-326,hsa-miR-363-5p,hsa-miR-451a,hsa-miR-484,hsa-miR-486-5p,hsa-miR-561-3p,hsa-miR-92a-3p,hsa-miR-93-5p	1.13839e-10	2.15662e-09	TotalEVs	54	0.796296
Pancreatic cancer	78	63	42	hsa-miR-101-3p,hsa-miR-106b-5p,hsa-miR-1207-5p,hsa-miR-1225-5p,hsa-miR-126-3p,hsa-miR-1275,hsa-miR-1307-3p,hsa-miR-130a-3p,hsa-miR-142-5p,hsa-miR-144-3p,hsa-miR-146a-5p,hsa-miR-149-3p,hsa-miR-15a-5p,hsa-miR-16-5p,hsa-miR-17-5p,hsa-miR-185-5p,hsa-miR-1908-5p,hsa-miR-191-5p,hsa-miR-1915-3p,hsa-miR-19a-3p,hsa-miR-19b-3p,hsa-miR-20a-5p,hsa-miR-21-5p,hsa-miR-22-3p,hsa-miR-221-3p,hsa-miR-223-3p,hsa-miR-23a-3p,hsa-miR-23b-3p,hsa-miR-24-3p,hsa-miR-25-3p,hsa-miR-26a-5p,hsa-miR-26b-5p,hsa-miR-27a-3p,hsa-miR-30d-5p,hsa-miR-30e-5p,hsa-miR-326,hsa-miR-451a,hsa-miR-484,hsa-miR-486-5p,hsa-miR-561-3p,hsa-miR-92a-3p,hsa-miR-93-5p	1.98596e-10	3.56428e-09	TotalEVs	54	0.777778
FoxO signaling pathway	139	100	44	hsa-miR-101-3p,hsa-miR-106b-5p,hsa-miR-1207-5p,hsa-miR-1225-5p,hsa-miR-126-3p,hsa-miR-1307-3p,hsa-miR-130a-3p,hsa-miR-142-5p,hsa-miR-144-3p,hsa-miR-146a-5p,hsa-miR-149-3p,hsa-miR-15a-5p,hsa-miR-16-5p,hsa-miR-17-5p,hsa-miR-185-5p,hsa-miR-187-3p,hsa-miR-1908-5p,hsa-miR-191-5p,hsa-miR-1915-3p,hsa-miR-19a-3p,hsa-miR-19b-3p,hsa-miR-20a-5p,hsa-miR-21-5p,hsa-miR-22-3p,hsa-miR-221-3p,hsa-miR-223-3p,hsa-miR-23a-3p,hsa-miR-23b-3p,hsa-miR-24-3p,hsa-miR-25-3p,hsa-miR-26a-5p,hsa-miR-26b-5p,hsa-miR-27a-3p,hsa-miR-30d-5p,hsa-miR-30e-5p,hsa-miR-326,hsa-miR-363-5p,hsa-miR-4458,hsa-miR-451a,hsa-miR-484,hsa-miR-486-5p,hsa-miR-561-3p,hsa-miR-92a-3p,hsa-miR-93-5p	2.77668e-10	4.73425e-09	TotalEVs	54	0.814815
Prostate cancer	101	77	40	hsa-miR-101-3p,hsa-miR-106b-5p,hsa-miR-1207-5p,hsa-miR-1225-5p,hsa-miR-126-3p,hsa-miR-1307-3p,hsa-miR-130a-3p,hsa-miR-142-5p,hsa-miR-144-3p,hsa-miR-146a-5p,hsa-miR-149-3p,hsa-miR-15a-5p,hsa-miR-16-5p,hsa-miR-17-5p,hsa-miR-185-5p,hsa-miR-1908-5p,hsa-miR-191-5p,hsa-miR-1915-3p,hsa-miR-19a-3p,hsa-miR-19b-3p,hsa-miR-20a-5p,hsa-miR-21-5p,hsa-miR-22-3p,hsa-miR-221-3p,hsa-miR-223-3p,hsa-miR-23a-3p,hsa-miR-23b-3p,hsa-miR-24-3p,hsa-miR-25-3p,hsa-miR-26a-5p,hsa-miR-26b-5p,hsa-miR-27a-3p,hsa-miR-30d-5p,hsa-miR-30e-5p,hsa-miR-326,hsa-miR-451a,hsa-miR-484,hsa-miR-486-5p,hsa-miR-92a-3p,hsa-miR-93-5p	3.5382e-10	5.74537e-09	TotalEVs	54	0.740741
MAPK signaling pathway	329	204	44	hsa-miR-101-3p,hsa-miR-106b-5p,hsa-miR-1207-5p,hsa-miR-1225-5p,hsa-miR-126-3p,hsa-miR-1275,hsa-miR-1307-3p,hsa-miR-130a-3p,hsa-miR-142-5p,hsa-miR-144-3p,hsa-miR-146a-5p,hsa-miR-149-3p,hsa-miR-15a-5p,hsa-miR-16-5p,hsa-miR-17-5p,hsa-miR-185-5p,hsa-miR-1908-5p,hsa-miR-191-5p,hsa-miR-1915-3p,hsa-miR-19a-3p,hsa-miR-19b-3p,hsa-miR-20a-5p,hsa-miR-21-5p,hsa-miR-22-3p,hsa-miR-221-3p,hsa-miR-223-3p,hsa-miR-23a-3p,hsa-miR-23b-3p,hsa-miR-24-3p,hsa-miR-25-3p,hsa-miR-26a-5p,hsa-miR-26b-5p,hsa-miR-27a-3p,hsa-miR-30d-5p,hsa-miR-30e-5p,hsa-miR-326,hsa-miR-363-5p,hsa-miR-4458,hsa-miR-451a,hsa-miR-484,hsa-miR-486-5p,hsa-miR-561-3p,hsa-miR-92a-3p,hsa-miR-93-5p	1.2823e-09	1.98756e-08	TotalEVs	54	0.814815
Colorectal cancer	88	68	41	hsa-miR-101-3p,hsa-miR-106b-5p,hsa-miR-1207-5p,hsa-miR-1225-5p,hsa-miR-126-3p,hsa-miR-1275,hsa-miR-1307-3p,hsa-miR-130a-3p,hsa-miR-142-5p,hsa-miR-144-3p,hsa-miR-146a-5p,hsa-miR-149-3p,hsa-miR-15a-5p,hsa-miR-16-5p,hsa-miR-17-5p,hsa-miR-185-5p,hsa-miR-1908-5p,hsa-miR-191-5p,hsa-miR-1915-3p,hsa-miR-19a-3p,hsa-miR-19b-3p,hsa-miR-20a-5p,hsa-miR-21-5p,hsa-miR-22-3p,hsa-miR-221-3p,hsa-miR-23a-3p,hsa-miR-23b-3p,hsa-miR-24-3p,hsa-miR-25-3p,hsa-miR-26a-5p,hsa-miR-26b-5p,hsa-miR-27a-3p,hsa-miR-30d-5p,hsa-miR-30e-5p,hsa-miR-326,hsa-miR-451a,hsa-miR-484,hsa-miR-486-5p,hsa-miR-561-3p,hsa-miR-92a-3p,hsa-miR-93-5p	1.38851e-09	2.05862e-08	TotalEVs	54	0.759259
Thermogenesis	252	162	45	hsa-miR-101-3p,hsa-miR-106b-5p,hsa-miR-1207-5p,hsa-miR-1225-5p,hsa-miR-126-3p,hsa-miR-1275,hsa-miR-1307-3p,hsa-miR-130a-3p,hsa-miR-142-5p,hsa-miR-144-3p,hsa-miR-146a-5p,hsa-miR-149-3p,hsa-miR-15a-5p,hsa-miR-16-5p,hsa-miR-17-5p,hsa-miR-185-5p,hsa-miR-187-3p,hsa-miR-1908-5p,hsa-miR-191-5p,hsa-miR-1915-3p,hsa-miR-197-5p,hsa-miR-19a-3p,hsa-miR-19b-3p,hsa-miR-20a-5p,hsa-miR-21-5p,hsa-miR-22-3p,hsa-miR-221-3p,hsa-miR-223-3p,hsa-miR-23a-3p,hsa-miR-23b-3p,hsa-miR-24-3p,hsa-miR-25-3p,hsa-miR-26a-5p,hsa-miR-26b-5p,hsa-miR-27a-3p,hsa-miR-30d-5p,hsa-miR-30e-5p,hsa-miR-326,hsa-miR-4306,hsa-miR-451a,hsa-miR-484,hsa-miR-486-5p,hsa-miR-561-3p,hsa-miR-92a-3p,hsa-miR-93-5p	1.60774e-09	2.28433e-08	TotalEVs	54	0.833333
EGFR tyrosine kinase inhibitor resistance	82	64	42	hsa-miR-101-3p,hsa-miR-106b-5p,hsa-miR-1207-5p,hsa-miR-1225-5p,hsa-miR-126-3p,hsa-miR-1307-3p,hsa-miR-130a-3p,hsa-miR-142-5p,hsa-miR-144-3p,hsa-miR-146a-5p,hsa-miR-149-3p,hsa-miR-15a-5p,hsa-miR-16-5p,hsa-miR-17-5p,hsa-miR-185-5p,hsa-miR-1908-5p,hsa-miR-191-5p,hsa-miR-1915-3p,hsa-miR-19a-3p,hsa-miR-19b-3p,hsa-miR-20a-5p,hsa-miR-21-5p,hsa-miR-22-3p,hsa-miR-221-3p,hsa-miR-223-3p,hsa-miR-23a-3p,hsa-miR-23b-3p,hsa-miR-24-3p,hsa-miR-25-3p,hsa-miR-26a-5p,hsa-miR-26b-5p,hsa-miR-27a-3p,hsa-miR-30d-5p,hsa-miR-30e-5p,hsa-miR-326,hsa-miR-363-5p,hsa-miR-451a,hsa-miR-484,hsa-miR-486-5p,hsa-miR-561-3p,hsa-miR-92a-3p,hsa-miR-93-5p	2.04873e-09	2.79447e-08	TotalEVs	54	0.777778
Salmonella infection	277	175	44	hsa-miR-101-3p,hsa-miR-106b-5p,hsa-miR-1207-5p,hsa-miR-1225-5p,hsa-miR-126-3p,hsa-miR-1275,hsa-miR-1307-3p,hsa-miR-130a-3p,hsa-miR-142-5p,hsa-miR-144-3p,hsa-miR-146a-5p,hsa-miR-149-3p,hsa-miR-15a-5p,hsa-miR-16-5p,hsa-miR-17-5p,hsa-miR-185-5p,hsa-miR-187-3p,hsa-miR-1908-5p,hsa-miR-191-5p,hsa-miR-1915-3p,hsa-miR-19a-3p,hsa-miR-19b-3p,hsa-miR-20a-5p,hsa-miR-21-5p,hsa-miR-22-3p,hsa-miR-221-3p,hsa-miR-223-3p,hsa-miR-23a-3p,hsa-miR-23b-3p,hsa-miR-24-3p,hsa-miR-25-3p,hsa-miR-26a-5p,hsa-miR-26b-5p,hsa-miR-27a-3p,hsa-miR-30d-5p,hsa-miR-30e-5p,hsa-miR-326,hsa-miR-4306,hsa-miR-451a,hsa-miR-484,hsa-miR-486-5p,hsa-miR-561-3p,hsa-miR-92a-3p,hsa-miR-93-5p	2.59017e-09	3.28287e-08	TotalEVs	54	0.814815
Regulation of actin cytoskeleton	224	146	41	hsa-miR-101-3p,hsa-miR-106b-5p,hsa-miR-1207-5p,hsa-miR-1225-5p,hsa-miR-126-3p,hsa-miR-1275,hsa-miR-130a-3p,hsa-miR-142-5p,hsa-miR-144-3p,hsa-miR-146a-5p,hsa-miR-149-3p,hsa-miR-15a-5p,hsa-miR-16-5p,hsa-miR-17-5p,hsa-miR-185-5p,hsa-miR-1908-5p,hsa-miR-191-5p,hsa-miR-1915-3p,hsa-miR-19a-3p,hsa-miR-19b-3p,hsa-miR-20a-5p,hsa-miR-21-5p,hsa-miR-22-3p,hsa-miR-221-3p,hsa-miR-23a-3p,hsa-miR-23b-3p,hsa-miR-24-3p,hsa-miR-25-3p,hsa-miR-26a-5p,hsa-miR-26b-5p,hsa-miR-27a-3p,hsa-miR-30d-5p,hsa-miR-30e-5p,hsa-miR-326,hsa-miR-363-5p,hsa-miR-451a,hsa-miR-484,hsa-miR-486-5p,hsa-miR-561-3p,hsa-miR-92a-3p,hsa-miR-93-5p	2.59934e-09	3.28287e-08	TotalEVs	54	0.759259
Axon guidance	186	124	41	hsa-miR-101-3p,hsa-miR-106b-5p,hsa-miR-1207-5p,hsa-miR-1225-5p,hsa-miR-126-3p,hsa-miR-1275,hsa-miR-130a-3p,hsa-miR-142-5p,hsa-miR-144-3p,hsa-miR-146a-5p,hsa-miR-149-3p,hsa-miR-15a-5p,hsa-miR-16-5p,hsa-miR-17-5p,hsa-miR-185-5p,hsa-miR-187-3p,hsa-miR-1908-5p,hsa-miR-191-5p,hsa-miR-1915-3p,hsa-miR-19a-3p,hsa-miR-19b-3p,hsa-miR-20a-5p,hsa-miR-21-5p,hsa-miR-22-3p,hsa-miR-221-3p,hsa-miR-23a-3p,hsa-miR-23b-3p,hsa-miR-24-3p,hsa-miR-25-3p,hsa-miR-26a-5p,hsa-miR-26b-5p,hsa-miR-27a-3p,hsa-miR-30d-5p,hsa-miR-30e-5p,hsa-miR-326,hsa-miR-451a,hsa-miR-484,hsa-miR-486-5p,hsa-miR-561-3p,hsa-miR-92a-3p,hsa-miR-93-5p	5.42068e-09	6.60161e-08	TotalEVs	54	0.759259
Neurotrophin signaling pathway	124	88	43	hsa-miR-101-3p,hsa-miR-106b-5p,hsa-miR-1207-5p,hsa-miR-1225-5p,hsa-miR-126-3p,hsa-miR-1275,hsa-miR-1307-3p,hsa-miR-130a-3p,hsa-miR-142-5p,hsa-miR-144-3p,hsa-miR-146a-5p,hsa-miR-149-3p,hsa-miR-15a-5p,hsa-miR-16-5p,hsa-miR-17-5p,hsa-miR-185-5p,hsa-miR-1908-5p,hsa-miR-191-5p,hsa-miR-1915-3p,hsa-miR-19a-3p,hsa-miR-19b-3p,hsa-miR-20a-5p,hsa-miR-21-5p,hsa-miR-22-3p,hsa-miR-221-3p,hsa-miR-223-3p,hsa-miR-23a-3p,hsa-miR-23b-3p,hsa-miR-24-3p,hsa-miR-25-3p,hsa-miR-26a-5p,hsa-miR-26b-5p,hsa-miR-27a-3p,hsa-miR-30d-5p,hsa-miR-30e-5p,hsa-miR-326,hsa-miR-363-5p,hsa-miR-451a,hsa-miR-484,hsa-miR-486-5p,hsa-miR-561-3p,hsa-miR-92a-3p,hsa-miR-93-5p	9.80168e-09	1.15254e-07	TotalEVs	54	0.796296
Hepatocellular carcinoma	177	118	43	hsa-miR-101-3p,hsa-miR-106b-5p,hsa-miR-1207-5p,hsa-miR-1225-5p,hsa-miR-126-3p,hsa-miR-1275,hsa-miR-1307-3p,hsa-miR-130a-3p,hsa-miR-142-5p,hsa-miR-144-3p,hsa-miR-146a-5p,hsa-miR-149-3p,hsa-miR-15a-5p,hsa-miR-16-5p,hsa-miR-17-5p,hsa-miR-185-5p,hsa-miR-1908-5p,hsa-miR-191-5p,hsa-miR-1915-3p,hsa-miR-19a-3p,hsa-miR-19b-3p,hsa-miR-20a-5p,hsa-miR-21-5p,hsa-miR-22-3p,hsa-miR-221-3p,hsa-miR-223-3p,hsa-miR-23a-3p,hsa-miR-23b-3p,hsa-miR-24-3p,hsa-miR-25-3p,hsa-miR-26a-5p,hsa-miR-26b-5p,hsa-miR-27a-3p,hsa-miR-30d-5p,hsa-miR-30e-5p,hsa-miR-326,hsa-miR-363-5p,hsa-miR-451a,hsa-miR-484,hsa-miR-486-5p,hsa-miR-561-3p,hsa-miR-92a-3p,hsa-miR-93-5p	1.27041e-08	1.39745e-07	TotalEVs	54	0.796296
Mitophagy - animal	76	59	40	hsa-miR-101-3p,hsa-miR-106b-5p,hsa-miR-1225-5p,hsa-miR-126-3p,hsa-miR-1307-5p,hsa-miR-130a-3p,hsa-miR-142-5p,hsa-miR-144-3p,hsa-miR-146a-5p,hsa-miR-149-3p,hsa-miR-15a-5p,hsa-miR-16-5p,hsa-miR-17-5p,hsa-miR-185-5p,hsa-miR-1908-5p,hsa-miR-1915-3p,hsa-miR-19a-3p,hsa-miR-19b-3p,hsa-miR-20a-5p,hsa-miR-21-5p,hsa-miR-22-3p,hsa-miR-221-3p,hsa-miR-223-3p,hsa-miR-23a-3p,hsa-miR-23b-3p,hsa-miR-24-3p,hsa-miR-25-3p,hsa-miR-26a-5p,hsa-miR-26b-5p,hsa-miR-27a-3p,hsa-miR-30d-5p,hsa-miR-30e-5p,hsa-miR-326,hsa-miR-363-5p,hsa-miR-451a,hsa-miR-484,hsa-miR-486-5p,hsa-miR-561-3p,hsa-miR-92a-3p,hsa-miR-93-5p	1.26672e-08	1.39745e-07	TotalEVs	54	0.740741
Fluid shear stress and atherosclerosis	149	102	41	hsa-miR-101-3p,hsa-miR-106b-5p,hsa-miR-1207-5p,hsa-miR-1225-5p,hsa-miR-126-3p,hsa-miR-1307-3p,hsa-miR-130a-3p,hsa-miR-142-5p,hsa-miR-144-3p,hsa-miR-146a-5p,hsa-miR-149-3p,hsa-miR-15a-5p,hsa-miR-16-5p,hsa-miR-17-5p,hsa-miR-185-5p,hsa-miR-1908-5p,hsa-miR-191-5p,hsa-miR-19a-3p,hsa-miR-19b-3p,hsa-miR-20a-5p,hsa-miR-21-5p,hsa-miR-22-3p,hsa-miR-221-3p,hsa-miR-223-3p,hsa-miR-23a-3p,hsa-miR-23b-3p,hsa-miR-24-3p,hsa-miR-25-3p,hsa-miR-26a-5p,hsa-miR-26b-5p,hsa-miR-27a-3p,hsa-miR-30d-5p,hsa-miR-30e-5p,hsa-miR-326,hsa-miR-363-5p,hsa-miR-451a,hsa-miR-484,hsa-miR-486-5p,hsa-miR-561-3p,hsa-miR-92a-3p,hsa-miR-93-5p	1.49727e-08	1.59553e-07	TotalEVs	54	0.759259
ErbB signaling pathway	86	65	42	hsa-miR-101-3p,hsa-miR-106b-5p,hsa-miR-1207-5p,hsa-miR-1225-5p,hsa-miR-126-3p,hsa-miR-1275,hsa-miR-1307-3p,hsa-miR-130a-3p,hsa-miR-142-5p,hsa-miR-144-3p,hsa-miR-146a-5p,hsa-miR-149-3p,hsa-miR-15a-5p,hsa-miR-16-5p,hsa-miR-17-5p,hsa-miR-185-5p,hsa-miR-1908-5p,hsa-miR-191-5p,hsa-miR-1915-3p,hsa-miR-19a-3p,hsa-miR-19b-3p,hsa-miR-20a-5p,hsa-miR-21-5p,hsa-miR-22-3p,hsa-miR-221-3p,hsa-miR-23a-3p,hsa-miR-23b-3p,hsa-miR-24-3p,hsa-miR-25-3p,hsa-miR-26a-5p,hsa-miR-26b-5p,hsa-miR-27a-3p,hsa-miR-30d-5p,hsa-miR-30e-5p,hsa-miR-326,hsa-miR-363-5p,hsa-miR-451a,hsa-miR-484,hsa-miR-486-5p,hsa-miR-561-3p,hsa-miR-92a-3p,hsa-miR-93-5p	1.55042e-08	1.6021e-07	TotalEVs	54	0.777778
AMPK signaling pathway	130	91	43	hsa-miR-101-3p,hsa-miR-106b-5p,hsa-miR-1207-5p,hsa-miR-1225-5p,hsa-miR-126-3p,hsa-miR-1275,hsa-miR-1307-3p,hsa-miR-130a-3p,hsa-miR-142-5p,hsa-miR-144-3p,hsa-miR-146a-5p,hsa-miR-149-3p,hsa-miR-15a-5p,hsa-miR-16-5p,hsa-miR-17-5p,hsa-miR-185-5p,hsa-miR-187-3p,hsa-miR-1908-5p,hsa-miR-1915-3p,hsa-miR-19a-3p,hsa-miR-19b-3p,hsa-miR-20a-5p,hsa-miR-21-5p,hsa-miR-22-3p,hsa-miR-221-3p,hsa-miR-223-3p,hsa-miR-23a-3p,hsa-miR-23b-3p,hsa-miR-24-3p,hsa-miR-25-3p,hsa-miR-26a-5p,hsa-miR-26b-5p,hsa-miR-27a-3p,hsa-miR-30d-5p,hsa-miR-30e-5p,hsa-miR-326,hsa-miR-4306,hsa-miR-451a,hsa-miR-484,hsa-miR-486-5p,hsa-miR-561-3p,hsa-miR-92a-3p,hsa-miR-93-5p	1.64374e-08	1.64858e-07	TotalEVs	54	0.796296
Thyroid hormone signaling pathway	137	95	43	hsa-miR-101-3p,hsa-miR-106b-5p,hsa-miR-1207-5p,hsa-miR-1225-5p,hsa-miR-126-3p,hsa-miR-1275,hsa-miR-1307-5p,hsa-miR-130a-3p,hsa-miR-142-5p,hsa-miR-144-3p,hsa-miR-146a-5p,hsa-miR-149-3p,hsa-miR-15a-5p,hsa-miR-16-5p,hsa-miR-17-5p,hsa-miR-185-5p,hsa-miR-1908-5p,hsa-miR-191-5p,hsa-miR-1915-3p,hsa-miR-19a-3p,hsa-miR-19b-3p,hsa-miR-20a-5p,hsa-miR-21-5p,hsa-miR-22-3p,hsa-miR-221-3p,hsa-miR-223-3p,hsa-miR-23a-3p,hsa-miR-23b-3p,hsa-miR-24-3p,hsa-miR-25-3p,hsa-miR-26a-5p,hsa-miR-26b-5p,hsa-miR-27a-3p,hsa-miR-30d-5p,hsa-miR-30e-5p,hsa-miR-326,hsa-miR-3667-5p,hsa-miR-451a,hsa-miR-484,hsa-miR-486-5p,hsa-miR-561-3p,hsa-miR-92a-3p,hsa-miR-93-5p	1.7054e-08	1.66155e-07	TotalEVs	54	0.796296
p53 signaling pathway	75	58	40	hsa-miR-101-3p,hsa-miR-106b-5p,hsa-miR-1207-5p,hsa-miR-126-3p,hsa-miR-1275,hsa-miR-1307-3p,hsa-miR-130a-3p,hsa-miR-142-5p,hsa-miR-144-3p,hsa-miR-146a-5p,hsa-miR-149-3p,hsa-miR-15a-5p,hsa-miR-16-5p,hsa-miR-17-5p,hsa-miR-185-5p,hsa-miR-1908-5p,hsa-miR-191-5p,hsa-miR-1915-3p,hsa-miR-19a-3p,hsa-miR-19b-3p,hsa-miR-20a-5p,hsa-miR-21-5p,hsa-miR-22-3p,hsa-miR-221-3p,hsa-miR-23a-3p,hsa-miR-23b-3p,hsa-miR-24-3p,hsa-miR-25-3p,hsa-miR-26a-5p,hsa-miR-26b-5p,hsa-miR-27a-3p,hsa-miR-30d-5p,hsa-miR-30e-5p,hsa-miR-326,hsa-miR-363-5p,hsa-miR-484,hsa-miR-486-5p,hsa-miR-561-3p,hsa-miR-92a-3p,hsa-miR-93-5p	2.17116e-08	2.05657e-07	TotalEVs	54	0.740741
Bacterial invasion of epithelial cells	80	61	42	hsa-miR-101-3p,hsa-miR-106b-5p,hsa-miR-1207-5p,hsa-miR-1225-5p,hsa-miR-126-3p,hsa-miR-1275,hsa-miR-1307-3p,hsa-miR-130a-3p,hsa-miR-142-5p,hsa-miR-144-3p,hsa-miR-146a-5p,hsa-miR-149-3p,hsa-miR-15a-5p,hsa-miR-16-5p,hsa-miR-17-5p,hsa-miR-185-5p,hsa-miR-1908-5p,hsa-miR-191-5p,hsa-miR-1915-3p,hsa-miR-19a-3p,hsa-miR-19b-3p,hsa-miR-20a-5p,hsa-miR-21-5p,hsa-miR-22-3p,hsa-miR-221-3p,hsa-miR-23a-3p,hsa-miR-23b-3p,hsa-miR-24-3p,hsa-miR-25-3p,hsa-miR-26a-5p,hsa-miR-26b-5p,hsa-miR-27a-3p,hsa-miR-30d-5p,hsa-miR-30e-5p,hsa-miR-326,hsa-miR-363-5p,hsa-miR-451a,hsa-miR-484,hsa-miR-486-5p,hsa-miR-561-3p,hsa-miR-92a-3p,hsa-miR-93-5p	2.42213e-08	2.23229e-07	TotalEVs	54	0.777778
Tight junction	182	120	44	hsa-miR-101-3p,hsa-miR-106b-5p,hsa-miR-1207-5p,hsa-miR-1225-5p,hsa-miR-126-3p,hsa-miR-1275,hsa-miR-1307-3p,hsa-miR-1307-5p,hsa-miR-130a-3p,hsa-miR-142-5p,hsa-miR-144-3p,hsa-miR-146a-5p,hsa-miR-149-3p,hsa-miR-15a-5p,hsa-miR-16-5p,hsa-miR-17-5p,hsa-miR-185-5p,hsa-miR-187-3p,hsa-miR-1908-5p,hsa-miR-191-5p,hsa-miR-1915-3p,hsa-miR-19a-3p,hsa-miR-19b-3p,hsa-miR-20a-5p,hsa-miR-21-5p,hsa-miR-22-3p,hsa-miR-221-3p,hsa-miR-223-3p,hsa-miR-23a-3p,hsa-miR-23b-3p,hsa-miR-24-3p,hsa-miR-25-3p,hsa-miR-26a-5p,hsa-miR-26b-5p,hsa-miR-27a-3p,hsa-miR-30d-5p,hsa-miR-30e-5p,hsa-miR-326,hsa-miR-363-5p,hsa-miR-484,hsa-miR-486-5p,hsa-miR-561-3p,hsa-miR-92a-3p,hsa-miR-93-5p	2.54404e-08	2.28294e-07	TotalEVs	54	0.814815
RNA transport	199	129	44	hsa-miR-101-3p,hsa-miR-106b-5p,hsa-miR-1207-5p,hsa-miR-1225-5p,hsa-miR-126-3p,hsa-miR-1275,hsa-miR-1307-3p,hsa-miR-130a-3p,hsa-miR-142-5p,hsa-miR-144-3p,hsa-miR-146a-5p,hsa-miR-149-3p,hsa-miR-15a-5p,hsa-miR-16-5p,hsa-miR-17-5p,hsa-miR-185-5p,hsa-miR-187-3p,hsa-miR-1908-5p,hsa-miR-191-5p,hsa-miR-1915-3p,hsa-miR-197-5p,hsa-miR-19a-3p,hsa-miR-19b-3p,hsa-miR-20a-5p,hsa-miR-21-5p,hsa-miR-22-3p,hsa-miR-221-3p,hsa-miR-223-3p,hsa-miR-23a-3p,hsa-miR-23b-3p,hsa-miR-24-3p,hsa-miR-25-3p,hsa-miR-26a-5p,hsa-miR-26b-5p,hsa-miR-27a-3p,hsa-miR-30d-5p,hsa-miR-30e-5p,hsa-miR-326,hsa-miR-4458,hsa-miR-484,hsa-miR-486-5p,hsa-miR-561-3p,hsa-miR-92a-3p,hsa-miR-93-5p	3.59425e-08	3.14267e-07	TotalEVs	54	0.814815
Non-small cell lung cancer	81	61	40	hsa-miR-101-3p,hsa-miR-106b-5p,hsa-miR-1207-5p,hsa-miR-1225-5p,hsa-miR-126-3p,hsa-miR-1307-3p,hsa-miR-130a-3p,hsa-miR-142-5p,hsa-miR-144-3p,hsa-miR-146a-5p,hsa-miR-149-3p,hsa-miR-15a-5p,hsa-miR-16-5p,hsa-miR-17-5p,hsa-miR-185-5p,hsa-miR-1908-5p,hsa-miR-191-5p,hsa-miR-1915-3p,hsa-miR-19a-3p,hsa-miR-19b-3p,hsa-miR-20a-5p,hsa-miR-21-5p,hsa-miR-22-3p,hsa-miR-221-3p,hsa-miR-223-3p,hsa-miR-23a-3p,hsa-miR-23b-3p,hsa-miR-24-3p,hsa-miR-25-3p,hsa-miR-26a-5p,hsa-miR-26b-5p,hsa-miR-27a-3p,hsa-miR-30d-5p,hsa-miR-30e-5p,hsa-miR-326,hsa-miR-451a,hsa-miR-484,hsa-miR-486-5p,hsa-miR-92a-3p,hsa-miR-93-5p	5.43976e-08	4.63739e-07	TotalEVs	54	0.740741
Hippo signaling pathway	164	109	42	hsa-miR-101-3p,hsa-miR-106b-5p,hsa-miR-1207-5p,hsa-miR-1225-5p,hsa-miR-126-3p,hsa-miR-1275,hsa-miR-1307-3p,hsa-miR-130a-3p,hsa-miR-142-5p,hsa-miR-144-3p,hsa-miR-146a-5p,hsa-miR-149-3p,hsa-miR-15a-5p,hsa-miR-16-5p,hsa-miR-17-5p,hsa-miR-185-5p,hsa-miR-1908-5p,hsa-miR-191-5p,hsa-miR-1915-3p,hsa-miR-19a-3p,hsa-miR-19b-3p,hsa-miR-20a-5p,hsa-miR-21-5p,hsa-miR-22-3p,hsa-miR-221-3p,hsa-miR-23a-3p,hsa-miR-23b-3p,hsa-miR-24-3p,hsa-miR-25-3p,hsa-miR-26a-5p,hsa-miR-26b-5p,hsa-miR-27a-3p,hsa-miR-30d-5p,hsa-miR-30e-5p,hsa-miR-326,hsa-miR-363-5p,hsa-miR-451a,hsa-miR-484,hsa-miR-486-5p,hsa-miR-561-3p,hsa-miR-92a-3p,hsa-miR-93-5p	5.8388e-08	4.84593e-07	TotalEVs	54	0.777778
mRNA surveillance pathway	108	77	43	hsa-miR-101-3p,hsa-miR-106b-5p,hsa-miR-1207-5p,hsa-miR-1225-5p,hsa-miR-126-3p,hsa-miR-1307-3p,hsa-miR-1307-5p,hsa-miR-130a-3p,hsa-miR-142-5p,hsa-miR-144-3p,hsa-miR-146a-5p,hsa-miR-149-3p,hsa-miR-15a-5p,hsa-miR-16-5p,hsa-miR-17-5p,hsa-miR-185-5p,hsa-miR-187-3p,hsa-miR-1908-5p,hsa-miR-191-5p,hsa-miR-1915-3p,hsa-miR-197-5p,hsa-miR-19a-3p,hsa-miR-19b-3p,hsa-miR-20a-5p,hsa-miR-21-5p,hsa-miR-22-3p,hsa-miR-221-3p,hsa-miR-23a-3p,hsa-miR-23b-3p,hsa-miR-24-3p,hsa-miR-25-3p,hsa-miR-26a-5p,hsa-miR-26b-5p,hsa-miR-27a-3p,hsa-miR-30d-5p,hsa-miR-30e-5p,hsa-miR-326,hsa-miR-4458,hsa-miR-484,hsa-miR-486-5p,hsa-miR-561-3p,hsa-miR-92a-3p,hsa-miR-93-5p	5.96859e-08	4.84593e-07	TotalEVs	54	0.796296
Small cell lung cancer	100	72	41	hsa-miR-101-3p,hsa-miR-106b-5p,hsa-miR-1207-5p,hsa-miR-1225-5p,hsa-miR-126-3p,hsa-miR-1275,hsa-miR-1307-3p,hsa-miR-130a-3p,hsa-miR-142-5p,hsa-miR-144-3p,hsa-miR-146a-5p,hsa-miR-149-3p,hsa-miR-15a-5p,hsa-miR-16-5p,hsa-miR-17-5p,hsa-miR-185-5p,hsa-miR-1908-5p,hsa-miR-191-5p,hsa-miR-19a-3p,hsa-miR-19b-3p,hsa-miR-20a-5p,hsa-miR-21-5p,hsa-miR-22-3p,hsa-miR-221-3p,hsa-miR-223-3p,hsa-miR-23a-3p,hsa-miR-23b-3p,hsa-miR-24-3p,hsa-miR-25-3p,hsa-miR-26a-5p,hsa-miR-26b-5p,hsa-miR-27a-3p,hsa-miR-30d-5p,hsa-miR-30e-5p,hsa-miR-326,hsa-miR-451a,hsa-miR-484,hsa-miR-486-5p,hsa-miR-561-3p,hsa-miR-92a-3p,hsa-miR-93-5p	8.37971e-08	6.6453e-07	TotalEVs	54	0.759259
PI3K-Akt signaling pathway	372	220	44	hsa-miR-101-3p,hsa-miR-106b-5p,hsa-miR-1207-5p,hsa-miR-1225-5p,hsa-miR-126-3p,hsa-miR-1275,hsa-miR-1307-3p,hsa-miR-130a-3p,hsa-miR-142-5p,hsa-miR-144-3p,hsa-miR-146a-5p,hsa-miR-149-3p,hsa-miR-15a-5p,hsa-miR-16-5p,hsa-miR-17-5p,hsa-miR-185-5p,hsa-miR-187-3p,hsa-miR-1908-5p,hsa-miR-191-5p,hsa-miR-19a-3p,hsa-miR-19b-3p,hsa-miR-20a-5p,hsa-miR-21-5p,hsa-miR-22-3p,hsa-miR-221-3p,hsa-miR-223-3p,hsa-miR-23a-3p,hsa-miR-23b-3p,hsa-miR-24-3p,hsa-miR-25-3p,hsa-miR-26a-5p,hsa-miR-26b-5p,hsa-miR-27a-3p,hsa-miR-30d-5p,hsa-miR-30e-5p,hsa-miR-326,hsa-miR-363-5p,hsa-miR-4458,hsa-miR-451a,hsa-miR-484,hsa-miR-486-5p,hsa-miR-561-3p,hsa-miR-92a-3p,hsa-miR-93-5p	9.00123e-08	6.82093e-07	TotalEVs	54	0.814815
Endocytosis	311	188	48	hsa-miR-101-3p,hsa-miR-106b-5p,hsa-miR-1207-5p,hsa-miR-1225-5p,hsa-miR-126-3p,hsa-miR-1275,hsa-miR-1307-3p,hsa-miR-1307-5p,hsa-miR-130a-3p,hsa-miR-142-5p,hsa-miR-144-3p,hsa-miR-146a-5p,hsa-miR-149-3p,hsa-miR-15a-5p,hsa-miR-16-5p,hsa-miR-17-5p,hsa-miR-185-5p,hsa-miR-187-3p,hsa-miR-1908-5p,hsa-miR-191-5p,hsa-miR-1915-3p,hsa-miR-197-5p,hsa-miR-19a-3p,hsa-miR-19b-3p,hsa-miR-20a-5p,hsa-miR-21-5p,hsa-miR-22-3p,hsa-miR-221-3p,hsa-miR-223-3p,hsa-miR-23a-3p,hsa-miR-23b-3p,hsa-miR-24-3p,hsa-miR-25-3p,hsa-miR-26a-5p,hsa-miR-26b-5p,hsa-miR-27a-3p,hsa-miR-30d-5p,hsa-miR-30e-5p,hsa-miR-3141,hsa-miR-326,hsa-miR-363-5p,hsa-miR-4306,hsa-miR-451a,hsa-miR-484,hsa-miR-486-5p,hsa-miR-561-3p,hsa-miR-92a-3p,hsa-miR-93-5p	8.97337e-08	6.82093e-07	TotalEVs	54	0.888889
Apelin signaling pathway	140	94	43	hsa-miR-101-3p,hsa-miR-106b-5p,hsa-miR-1207-5p,hsa-miR-1225-5p,hsa-miR-126-3p,hsa-miR-1275,hsa-miR-130a-3p,hsa-miR-142-5p,hsa-miR-144-3p,hsa-miR-146a-5p,hsa-miR-149-3p,hsa-miR-15a-5p,hsa-miR-16-5p,hsa-miR-17-5p,hsa-miR-185-5p,hsa-miR-187-3p,hsa-miR-1908-5p,hsa-miR-191-5p,hsa-miR-1915-3p,hsa-miR-19a-3p,hsa-miR-19b-3p,hsa-miR-20a-5p,hsa-miR-21-5p,hsa-miR-22-3p,hsa-miR-221-3p,hsa-miR-23a-3p,hsa-miR-23b-3p,hsa-miR-24-3p,hsa-miR-25-3p,hsa-miR-26a-5p,hsa-miR-26b-5p,hsa-miR-27a-3p,hsa-miR-30d-5p,hsa-miR-30e-5p,hsa-miR-326,hsa-miR-363-5p,hsa-miR-4458,hsa-miR-451a,hsa-miR-484,hsa-miR-486-5p,hsa-miR-561-3p,hsa-miR-92a-3p,hsa-miR-93-5p	2.30266e-07	1.70697e-06	TotalEVs	54	0.796296
Insulin signaling pathway	153	101	43	hsa-miR-101-3p,hsa-miR-106b-5p,hsa-miR-1207-5p,hsa-miR-1225-5p,hsa-miR-126-3p,hsa-miR-1275,hsa-miR-1307-3p,hsa-miR-130a-3p,hsa-miR-142-5p,hsa-miR-144-3p,hsa-miR-146a-5p,hsa-miR-149-3p,hsa-miR-15a-5p,hsa-miR-16-5p,hsa-miR-17-5p,hsa-miR-185-5p,hsa-miR-1908-5p,hsa-miR-191-5p,hsa-miR-1915-3p,hsa-miR-19a-3p,hsa-miR-19b-3p,hsa-miR-20a-5p,hsa-miR-21-5p,hsa-miR-22-3p,hsa-miR-221-3p,hsa-miR-223-3p,hsa-miR-23a-3p,hsa-miR-23b-3p,hsa-miR-24-3p,hsa-miR-25-3p,hsa-miR-26a-5p,hsa-miR-26b-5p,hsa-miR-27a-3p,hsa-miR-30d-5p,hsa-miR-30e-5p,hsa-miR-326,hsa-miR-363-5p,hsa-miR-451a,hsa-miR-484,hsa-miR-486-5p,hsa-miR-561-3p,hsa-miR-92a-3p,hsa-miR-93-5p	2.95424e-07	2.14339e-06	TotalEVs	54	0.796296
Yersinia infection	147	97	43	hsa-miR-101-3p,hsa-miR-106b-5p,hsa-miR-1207-5p,hsa-miR-1225-5p,hsa-miR-126-3p,hsa-miR-1275,hsa-miR-130a-3p,hsa-miR-142-5p,hsa-miR-144-3p,hsa-miR-146a-5p,hsa-miR-149-3p,hsa-miR-15a-5p,hsa-miR-16-5p,hsa-miR-17-5p,hsa-miR-185-5p,hsa-miR-1908-5p,hsa-miR-191-5p,hsa-miR-1915-3p,hsa-miR-19a-3p,hsa-miR-19b-3p,hsa-miR-20a-5p,hsa-miR-21-5p,hsa-miR-22-3p,hsa-miR-221-3p,hsa-miR-223-3p,hsa-miR-23a-3p,hsa-miR-23b-3p,hsa-miR-24-3p,hsa-miR-25-3p,hsa-miR-26a-5p,hsa-miR-26b-5p,hsa-miR-27a-3p,hsa-miR-30d-5p,hsa-miR-30e-5p,hsa-miR-3141,hsa-miR-326,hsa-miR-363-5p,hsa-miR-451a,hsa-miR-484,hsa-miR-486-5p,hsa-miR-561-3p,hsa-miR-92a-3p,hsa-miR-93-5p	5.20649e-07	3.69878e-06	TotalEVs	54	0.796296
Endometrial cancer	61	47	40	hsa-miR-101-3p,hsa-miR-106b-5p,hsa-miR-1207-5p,hsa-miR-1225-5p,hsa-miR-126-3p,hsa-miR-1307-3p,hsa-miR-130a-3p,hsa-miR-142-5p,hsa-miR-144-3p,hsa-miR-146a-5p,hsa-miR-149-3p,hsa-miR-15a-5p,hsa-miR-16-5p,hsa-miR-17-5p,hsa-miR-185-5p,hsa-miR-1908-5p,hsa-miR-191-5p,hsa-miR-1915-3p,hsa-miR-19a-3p,hsa-miR-19b-3p,hsa-miR-20a-5p,hsa-miR-21-5p,hsa-miR-22-3p,hsa-miR-221-3p,hsa-miR-223-3p,hsa-miR-23a-3p,hsa-miR-23b-3p,hsa-miR-24-3p,hsa-miR-25-3p,hsa-miR-26a-5p,hsa-miR-26b-5p,hsa-miR-27a-3p,hsa-miR-30d-5p,hsa-miR-30e-5p,hsa-miR-326,hsa-miR-451a,hsa-miR-484,hsa-miR-486-5p,hsa-miR-92a-3p,hsa-miR-93-5p	5.8424e-07	4.06584e-06	TotalEVs	54	0.740741
HIF-1 signaling pathway	112	77	41	hsa-miR-101-3p,hsa-miR-106b-5p,hsa-miR-1207-5p,hsa-miR-1225-5p,hsa-miR-126-3p,hsa-miR-1275,hsa-miR-1307-3p,hsa-miR-130a-3p,hsa-miR-142-5p,hsa-miR-144-3p,hsa-miR-146a-5p,hsa-miR-149-3p,hsa-miR-15a-5p,hsa-miR-16-5p,hsa-miR-17-5p,hsa-miR-185-5p,hsa-miR-1908-5p,hsa-miR-191-5p,hsa-miR-1915-3p,hsa-miR-19a-3p,hsa-miR-19b-3p,hsa-miR-20a-5p,hsa-miR-21-5p,hsa-miR-22-3p,hsa-miR-221-3p,hsa-miR-223-3p,hsa-miR-23a-3p,hsa-miR-23b-3p,hsa-miR-24-3p,hsa-miR-25-3p,hsa-miR-26a-5p,hsa-miR-26b-5p,hsa-miR-27a-3p,hsa-miR-30d-5p,hsa-miR-30e-5p,hsa-miR-326,hsa-miR-451a,hsa-miR-484,hsa-miR-486-5p,hsa-miR-92a-3p,hsa-miR-93-5p	6.66157e-07	4.54319e-06	TotalEVs	54	0.759259
AGE-RAGE signaling pathway in diabetic complications	115	78	42	hsa-miR-101-3p,hsa-miR-106b-5p,hsa-miR-1207-5p,hsa-miR-1225-5p,hsa-miR-126-3p,hsa-miR-1275,hsa-miR-1307-3p,hsa-miR-130a-3p,hsa-miR-142-5p,hsa-miR-144-3p,hsa-miR-146a-5p,hsa-miR-149-3p,hsa-miR-15a-5p,hsa-miR-16-5p,hsa-miR-17-5p,hsa-miR-185-5p,hsa-miR-1908-5p,hsa-miR-191-5p,hsa-miR-19a-3p,hsa-miR-19b-3p,hsa-miR-20a-5p,hsa-miR-21-5p,hsa-miR-22-3p,hsa-miR-221-3p,hsa-miR-223-3p,hsa-miR-23a-3p,hsa-miR-23b-3p,hsa-miR-24-3p,hsa-miR-25-3p,hsa-miR-26a-5p,hsa-miR-26b-5p,hsa-miR-27a-3p,hsa-miR-30d-5p,hsa-miR-30e-5p,hsa-miR-326,hsa-miR-363-5p,hsa-miR-451a,hsa-miR-484,hsa-miR-486-5p,hsa-miR-561-3p,hsa-miR-92a-3p,hsa-miR-93-5p	1.31686e-06	8.80489e-06	TotalEVs	54	0.777778
Transcriptional misregulation in cancer	206	128	44	hsa-miR-101-3p,hsa-miR-106b-5p,hsa-miR-1207-5p,hsa-miR-1225-5p,hsa-miR-126-3p,hsa-miR-1275,hsa-miR-1307-3p,hsa-miR-130a-3p,hsa-miR-142-5p,hsa-miR-144-3p,hsa-miR-146a-5p,hsa-miR-149-3p,hsa-miR-15a-5p,hsa-miR-16-5p,hsa-miR-17-5p,hsa-miR-185-5p,hsa-miR-1908-5p,hsa-miR-191-5p,hsa-miR-1915-3p,hsa-miR-197-5p,hsa-miR-19a-3p,hsa-miR-19b-3p,hsa-miR-20a-5p,hsa-miR-21-5p,hsa-miR-22-3p,hsa-miR-221-3p,hsa-miR-223-3p,hsa-miR-23a-3p,hsa-miR-23b-3p,hsa-miR-24-3p,hsa-miR-25-3p,hsa-miR-26a-5p,hsa-miR-26b-5p,hsa-miR-27a-3p,hsa-miR-30d-5p,hsa-miR-30e-5p,hsa-miR-326,hsa-miR-363-5p,hsa-miR-451a,hsa-miR-484,hsa-miR-486-5p,hsa-miR-561-3p,hsa-miR-92a-3p,hsa-miR-93-5p	1.34414e-06	8.81447e-06	TotalEVs	54	0.814815
Apoptosis	151	98	43	hsa-miR-101-3p,hsa-miR-106b-5p,hsa-miR-1207-5p,hsa-miR-1225-5p,hsa-miR-126-3p,hsa-miR-1275,hsa-miR-1307-3p,hsa-miR-130a-3p,hsa-miR-142-5p,hsa-miR-144-3p,hsa-miR-146a-5p,hsa-miR-149-3p,hsa-miR-15a-5p,hsa-miR-16-5p,hsa-miR-17-5p,hsa-miR-185-5p,hsa-miR-1908-5p,hsa-miR-191-5p,hsa-miR-1915-3p,hsa-miR-19a-3p,hsa-miR-19b-3p,hsa-miR-20a-5p,hsa-miR-21-5p,hsa-miR-22-3p,hsa-miR-221-3p,hsa-miR-223-3p,hsa-miR-23a-3p,hsa-miR-23b-3p,hsa-miR-24-3p,hsa-miR-25-3p,hsa-miR-26a-5p,hsa-miR-26b-5p,hsa-miR-27a-3p,hsa-miR-30d-5p,hsa-miR-30e-5p,hsa-miR-326,hsa-miR-363-5p,hsa-miR-451a,hsa-miR-484,hsa-miR-486-5p,hsa-miR-561-3p,hsa-miR-92a-3p,hsa-miR-93-5p	1.44303e-06	9.25056e-06	TotalEVs	54	0.796296
Sphingolipid signaling pathway	133	88	40	hsa-miR-101-3p,hsa-miR-106b-5p,hsa-miR-1207-5p,hsa-miR-1225-5p,hsa-miR-126-3p,hsa-miR-1307-3p,hsa-miR-130a-3p,hsa-miR-142-5p,hsa-miR-146a-5p,hsa-miR-149-3p,hsa-miR-15a-5p,hsa-miR-16-5p,hsa-miR-17-5p,hsa-miR-185-5p,hsa-miR-187-3p,hsa-miR-1908-5p,hsa-miR-191-5p,hsa-miR-1915-3p,hsa-miR-19a-3p,hsa-miR-19b-3p,hsa-miR-20a-5p,hsa-miR-21-5p,hsa-miR-22-3p,hsa-miR-221-3p,hsa-miR-23a-3p,hsa-miR-23b-3p,hsa-miR-24-3p,hsa-miR-25-3p,hsa-miR-26a-5p,hsa-miR-26b-5p,hsa-miR-27a-3p,hsa-miR-30d-5p,hsa-miR-30e-5p,hsa-miR-326,hsa-miR-451a,hsa-miR-484,hsa-miR-486-5p,hsa-miR-561-3p,hsa-miR-92a-3p,hsa-miR-93-5p	1.4649e-06	9.25056e-06	TotalEVs	54	0.740741
Bladder cancer	43	35	39	hsa-miR-101-3p,hsa-miR-106b-5p,hsa-miR-1207-5p,hsa-miR-1225-5p,hsa-miR-126-3p,hsa-miR-1307-3p,hsa-miR-130a-3p,hsa-miR-142-5p,hsa-miR-146a-5p,hsa-miR-149-3p,hsa-miR-15a-5p,hsa-miR-16-5p,hsa-miR-17-5p,hsa-miR-185-5p,hsa-miR-1908-5p,hsa-miR-191-5p,hsa-miR-1915-3p,hsa-miR-19a-3p,hsa-miR-19b-3p,hsa-miR-20a-5p,hsa-miR-21-5p,hsa-miR-22-3p,hsa-miR-221-3p,hsa-miR-23a-3p,hsa-miR-23b-3p,hsa-miR-24-3p,hsa-miR-25-3p,hsa-miR-26a-5p,hsa-miR-26b-5p,hsa-miR-27a-3p,hsa-miR-30d-5p,hsa-miR-30e-5p,hsa-miR-326,hsa-miR-451a,hsa-miR-484,hsa-miR-486-5p,hsa-miR-561-3p,hsa-miR-92a-3p,hsa-miR-93-5p	1.67165e-06	1.03643e-05	TotalEVs	54	0.722222
mTOR signaling pathway	177	112	41	hsa-miR-101-3p,hsa-miR-106b-5p,hsa-miR-1207-5p,hsa-miR-1225-5p,hsa-miR-126-3p,hsa-miR-1275,hsa-miR-1307-3p,hsa-miR-130a-3p,hsa-miR-142-5p,hsa-miR-144-3p,hsa-miR-146a-5p,hsa-miR-149-3p,hsa-miR-15a-5p,hsa-miR-16-5p,hsa-miR-17-5p,hsa-miR-185-5p,hsa-miR-1908-5p,hsa-miR-191-5p,hsa-miR-19a-3p,hsa-miR-19b-3p,hsa-miR-20a-5p,hsa-miR-21-5p,hsa-miR-22-3p,hsa-miR-221-3p,hsa-miR-223-3p,hsa-miR-23a-3p,hsa-miR-23b-3p,hsa-miR-24-3p,hsa-miR-25-3p,hsa-miR-26a-5p,hsa-miR-26b-5p,hsa-miR-27a-3p,hsa-miR-30d-5p,hsa-miR-30e-5p,hsa-miR-326,hsa-miR-451a,hsa-miR-484,hsa-miR-486-5p,hsa-miR-561-3p,hsa-miR-92a-3p,hsa-miR-93-5p	1.71699e-06	1.04553e-05	TotalEVs	54	0.759259
N-Glycan biosynthesis	51	40	32	hsa-miR-101-3p,hsa-miR-106b-5p,hsa-miR-1207-5p,hsa-miR-1275,hsa-miR-130a-3p,hsa-miR-142-5p,hsa-miR-144-3p,hsa-miR-15a-5p,hsa-miR-16-5p,hsa-miR-17-5p,hsa-miR-185-5p,hsa-miR-1908-5p,hsa-miR-1915-3p,hsa-miR-19a-3p,hsa-miR-19b-3p,hsa-miR-20a-5p,hsa-miR-21-5p,hsa-miR-22-3p,hsa-miR-221-3p,hsa-miR-23a-3p,hsa-miR-23b-3p,hsa-miR-24-3p,hsa-miR-25-3p,hsa-miR-26a-5p,hsa-miR-26b-5p,hsa-miR-27a-3p,hsa-miR-30d-5p,hsa-miR-30e-5p,hsa-miR-326,hsa-miR-484,hsa-miR-92a-3p,hsa-miR-93-5p	1.82776e-06	1.09345e-05	TotalEVs	54	0.592593
Hepatitis B	177	111	43	hsa-miR-101-3p,hsa-miR-106b-5p,hsa-miR-1207-5p,hsa-miR-1225-5p,hsa-miR-126-3p,hsa-miR-1275,hsa-miR-1307-3p,hsa-miR-130a-3p,hsa-miR-142-5p,hsa-miR-144-3p,hsa-miR-146a-5p,hsa-miR-149-3p,hsa-miR-15a-5p,hsa-miR-16-5p,hsa-miR-17-5p,hsa-miR-185-5p,hsa-miR-187-3p,hsa-miR-1908-5p,hsa-miR-191-5p,hsa-miR-1915-3p,hsa-miR-19a-3p,hsa-miR-19b-3p,hsa-miR-20a-5p,hsa-miR-21-5p,hsa-miR-22-3p,hsa-miR-221-3p,hsa-miR-223-3p,hsa-miR-23a-3p,hsa-miR-23b-3p,hsa-miR-24-3p,hsa-miR-25-3p,hsa-miR-26a-5p,hsa-miR-26b-5p,hsa-miR-27a-3p,hsa-miR-30d-5p,hsa-miR-30e-5p,hsa-miR-326,hsa-miR-451a,hsa-miR-484,hsa-miR-486-5p,hsa-miR-561-3p,hsa-miR-92a-3p,hsa-miR-93-5p	3.57411e-06	2.10133e-05	TotalEVs	54	0.796296
TGF-beta signaling pathway	103	70	38	hsa-miR-101-3p,hsa-miR-106b-5p,hsa-miR-1207-5p,hsa-miR-1225-5p,hsa-miR-126-3p,hsa-miR-1275,hsa-miR-1307-3p,hsa-miR-130a-3p,hsa-miR-142-5p,hsa-miR-144-3p,hsa-miR-146a-5p,hsa-miR-15a-5p,hsa-miR-16-5p,hsa-miR-17-5p,hsa-miR-185-5p,hsa-miR-1908-5p,hsa-miR-19a-3p,hsa-miR-19b-3p,hsa-miR-20a-5p,hsa-miR-21-5p,hsa-miR-22-3p,hsa-miR-221-3p,hsa-miR-23a-3p,hsa-miR-23b-3p,hsa-miR-24-3p,hsa-miR-25-3p,hsa-miR-26a-5p,hsa-miR-26b-5p,hsa-miR-27a-3p,hsa-miR-30d-5p,hsa-miR-30e-5p,hsa-miR-326,hsa-miR-451a,hsa-miR-484,hsa-miR-486-5p,hsa-miR-561-3p,hsa-miR-92a-3p,hsa-miR-93-5p	4.09093e-06	2.36442e-05	TotalEVs	54	0.703704
Glioma	79	56	41	hsa-miR-101-3p,hsa-miR-106b-5p,hsa-miR-1207-5p,hsa-miR-1225-5p,hsa-miR-126-3p,hsa-miR-1307-3p,hsa-miR-130a-3p,hsa-miR-142-5p,hsa-miR-144-3p,hsa-miR-146a-5p,hsa-miR-149-3p,hsa-miR-15a-5p,hsa-miR-16-5p,hsa-miR-17-5p,hsa-miR-185-5p,hsa-miR-1908-5p,hsa-miR-191-5p,hsa-miR-1915-3p,hsa-miR-19a-3p,hsa-miR-19b-3p,hsa-miR-20a-5p,hsa-miR-21-5p,hsa-miR-22-3p,hsa-miR-221-3p,hsa-miR-223-3p,hsa-miR-23a-3p,hsa-miR-23b-3p,hsa-miR-24-3p,hsa-miR-25-3p,hsa-miR-26a-5p,hsa-miR-26b-5p,hsa-miR-27a-3p,hsa-miR-30d-5p,hsa-miR-30e-5p,hsa-miR-326,hsa-miR-363-5p,hsa-miR-451a,hsa-miR-484,hsa-miR-486-5p,hsa-miR-92a-3p,hsa-miR-93-5p	5.09871e-06	2.89777e-05	TotalEVs	54	0.759259
Central carbon metabolism in cancer	74	53	40	hsa-miR-101-3p,hsa-miR-106b-5p,hsa-miR-1207-5p,hsa-miR-1225-5p,hsa-miR-126-3p,hsa-miR-1307-3p,hsa-miR-130a-3p,hsa-miR-142-5p,hsa-miR-144-3p,hsa-miR-146a-5p,hsa-miR-149-3p,hsa-miR-15a-5p,hsa-miR-16-5p,hsa-miR-17-5p,hsa-miR-185-5p,hsa-miR-1908-5p,hsa-miR-191-5p,hsa-miR-19a-3p,hsa-miR-19b-3p,hsa-miR-20a-5p,hsa-miR-21-5p,hsa-miR-22-3p,hsa-miR-221-3p,hsa-miR-223-3p,hsa-miR-23a-3p,hsa-miR-23b-3p,hsa-miR-24-3p,hsa-miR-25-3p,hsa-miR-26a-5p,hsa-miR-26b-5p,hsa-miR-27a-3p,hsa-miR-30d-5p,hsa-miR-30e-5p,hsa-miR-326,hsa-miR-4458,hsa-miR-451a,hsa-miR-484,hsa-miR-486-5p,hsa-miR-92a-3p,hsa-miR-93-5p	5.5588e-06	3.10746e-05	TotalEVs	54	0.740741
Acute myeloid leukemia	69	50	40	hsa-miR-101-3p,hsa-miR-106b-5p,hsa-miR-1207-5p,hsa-miR-1225-5p,hsa-miR-126-3p,hsa-miR-1307-3p,hsa-miR-130a-3p,hsa-miR-142-5p,hsa-miR-144-3p,hsa-miR-146a-5p,hsa-miR-149-3p,hsa-miR-15a-5p,hsa-miR-16-5p,hsa-miR-17-5p,hsa-miR-185-5p,hsa-miR-1908-5p,hsa-miR-1915-3p,hsa-miR-19a-3p,hsa-miR-19b-3p,hsa-miR-20a-5p,hsa-miR-21-5p,hsa-miR-22-3p,hsa-miR-221-3p,hsa-miR-223-3p,hsa-miR-23a-3p,hsa-miR-23b-3p,hsa-miR-24-3p,hsa-miR-25-3p,hsa-miR-26a-5p,hsa-miR-26b-5p,hsa-miR-27a-3p,hsa-miR-30d-5p,hsa-miR-30e-5p,hsa-miR-326,hsa-miR-4458,hsa-miR-451a,hsa-miR-484,hsa-miR-486-5p,hsa-miR-92a-3p,hsa-miR-93-5p	5.93629e-06	3.26496e-05	TotalEVs	54	0.740741
Non-alcoholic fatty liver disease	177	110	43	hsa-miR-101-3p,hsa-miR-106b-5p,hsa-miR-1207-5p,hsa-miR-1225-5p,hsa-miR-126-3p,hsa-miR-1275,hsa-miR-1307-3p,hsa-miR-130a-3p,hsa-miR-142-5p,hsa-miR-144-3p,hsa-miR-146a-5p,hsa-miR-149-3p,hsa-miR-15a-5p,hsa-miR-16-5p,hsa-miR-17-5p,hsa-miR-185-5p,hsa-miR-187-3p,hsa-miR-1908-5p,hsa-miR-191-5p,hsa-miR-1915-3p,hsa-miR-19a-3p,hsa-miR-19b-3p,hsa-miR-20a-5p,hsa-miR-21-5p,hsa-miR-22-3p,hsa-miR-221-3p,hsa-miR-223-3p,hsa-miR-23a-3p,hsa-miR-23b-3p,hsa-miR-24-3p,hsa-miR-25-3p,hsa-miR-26a-5p,hsa-miR-26b-5p,hsa-miR-27a-3p,hsa-miR-30d-5p,hsa-miR-30e-5p,hsa-miR-326,hsa-miR-4306,hsa-miR-451a,hsa-miR-484,hsa-miR-486-5p,hsa-miR-92a-3p,hsa-miR-93-5p	7.26617e-06	3.93296e-05	TotalEVs	54	0.796296
Insulin resistance	124	81	43	hsa-miR-101-3p,hsa-miR-106b-5p,hsa-miR-1207-5p,hsa-miR-1225-5p,hsa-miR-126-3p,hsa-miR-1275,hsa-miR-1307-3p,hsa-miR-1307-5p,hsa-miR-130a-3p,hsa-miR-142-5p,hsa-miR-144-3p,hsa-miR-146a-5p,hsa-miR-149-3p,hsa-miR-15a-5p,hsa-miR-16-5p,hsa-miR-17-5p,hsa-miR-185-5p,hsa-miR-1908-5p,hsa-miR-191-5p,hsa-miR-1915-3p,hsa-miR-19a-3p,hsa-miR-19b-3p,hsa-miR-20a-5p,hsa-miR-21-5p,hsa-miR-22-3p,hsa-miR-221-3p,hsa-miR-223-3p,hsa-miR-23a-3p,hsa-miR-23b-3p,hsa-miR-24-3p,hsa-miR-25-3p,hsa-miR-26a-5p,hsa-miR-26b-5p,hsa-miR-27a-3p,hsa-miR-30d-5p,hsa-miR-30e-5p,hsa-miR-326,hsa-miR-451a,hsa-miR-484,hsa-miR-486-5p,hsa-miR-561-3p,hsa-miR-92a-3p,hsa-miR-93-5p	8.03674e-06	4.28207e-05	TotalEVs	54	0.796296
Phosphatidylinositol signaling system	101	68	40	hsa-miR-101-3p,hsa-miR-106b-5p,hsa-miR-1207-5p,hsa-miR-1225-5p,hsa-miR-126-3p,hsa-miR-1307-3p,hsa-miR-130a-3p,hsa-miR-142-5p,hsa-miR-144-3p,hsa-miR-146a-5p,hsa-miR-15a-5p,hsa-miR-16-5p,hsa-miR-17-5p,hsa-miR-185-5p,hsa-miR-1908-5p,hsa-miR-191-5p,hsa-miR-1915-3p,hsa-miR-19a-3p,hsa-miR-19b-3p,hsa-miR-20a-5p,hsa-miR-21-5p,hsa-miR-22-3p,hsa-miR-221-3p,hsa-miR-23a-3p,hsa-miR-23b-3p,hsa-miR-24-3p,hsa-miR-25-3p,hsa-miR-26a-5p,hsa-miR-26b-5p,hsa-miR-27a-3p,hsa-miR-30d-5p,hsa-miR-30e-5p,hsa-miR-326,hsa-miR-4458,hsa-miR-451a,hsa-miR-484,hsa-miR-486-5p,hsa-miR-561-3p,hsa-miR-92a-3p,hsa-miR-93-5p	9.22746e-06	4.84087e-05	TotalEVs	54	0.740741
Various types of N-glycan biosynthesis	40	32	30	hsa-miR-101-3p,hsa-miR-106b-5p,hsa-miR-1207-5p,hsa-miR-130a-3p,hsa-miR-142-5p,hsa-miR-144-3p,hsa-miR-15a-5p,hsa-miR-16-5p,hsa-miR-17-5p,hsa-miR-185-5p,hsa-miR-1915-3p,hsa-miR-19a-3p,hsa-miR-19b-3p,hsa-miR-20a-5p,hsa-miR-21-5p,hsa-miR-22-3p,hsa-miR-221-3p,hsa-miR-23a-3p,hsa-miR-23b-3p,hsa-miR-24-3p,hsa-miR-25-3p,hsa-miR-26a-5p,hsa-miR-26b-5p,hsa-miR-27a-3p,hsa-miR-30d-5p,hsa-miR-30e-5p,hsa-miR-326,hsa-miR-484,hsa-miR-92a-3p,hsa-miR-93-5p	9.51883e-06	4.91806e-05	TotalEVs	54	0.555556
Pathogenic Escherichia coli infection	222	133	45	hsa-miR-101-3p,hsa-miR-106b-5p,hsa-miR-1207-5p,hsa-miR-1225-5p,hsa-miR-126-3p,hsa-miR-1275,hsa-miR-130a-3p,hsa-miR-142-5p,hsa-miR-144-3p,hsa-miR-146a-5p,hsa-miR-149-3p,hsa-miR-15a-5p,hsa-miR-16-5p,hsa-miR-17-5p,hsa-miR-185-5p,hsa-miR-187-3p,hsa-miR-1908-5p,hsa-miR-191-5p,hsa-miR-1915-3p,hsa-miR-19a-3p,hsa-miR-19b-3p,hsa-miR-20a-5p,hsa-miR-21-5p,hsa-miR-22-3p,hsa-miR-221-3p,hsa-miR-223-3p,hsa-miR-23a-3p,hsa-miR-23b-3p,hsa-miR-24-3p,hsa-miR-25-3p,hsa-miR-26a-5p,hsa-miR-26b-5p,hsa-miR-27a-3p,hsa-miR-30d-5p,hsa-miR-30e-5p,hsa-miR-3141,hsa-miR-326,hsa-miR-363-5p,hsa-miR-4306,hsa-miR-451a,hsa-miR-484,hsa-miR-486-5p,hsa-miR-561-3p,hsa-miR-92a-3p,hsa-miR-93-5p	1.30934e-05	6.66397e-05	TotalEVs	54	0.833333
Melanoma	76	53	40	hsa-miR-101-3p,hsa-miR-106b-5p,hsa-miR-1207-5p,hsa-miR-1225-5p,hsa-miR-126-3p,hsa-miR-1307-3p,hsa-miR-130a-3p,hsa-miR-142-5p,hsa-miR-144-3p,hsa-miR-146a-5p,hsa-miR-149-3p,hsa-miR-15a-5p,hsa-miR-16-5p,hsa-miR-17-5p,hsa-miR-185-5p,hsa-miR-1908-5p,hsa-miR-191-5p,hsa-miR-1915-3p,hsa-miR-19a-3p,hsa-miR-19b-3p,hsa-miR-20a-5p,hsa-miR-21-5p,hsa-miR-22-3p,hsa-miR-221-3p,hsa-miR-223-3p,hsa-miR-23a-3p,hsa-miR-23b-3p,hsa-miR-24-3p,hsa-miR-25-3p,hsa-miR-26a-5p,hsa-miR-26b-5p,hsa-miR-27a-3p,hsa-miR-30d-5p,hsa-miR-30e-5p,hsa-miR-326,hsa-miR-451a,hsa-miR-484,hsa-miR-486-5p,hsa-miR-92a-3p,hsa-miR-93-5p	1.93887e-05	9.72286e-05	TotalEVs	54	0.740741
Alcoholism	195	118	42	hsa-miR-101-3p,hsa-miR-106b-5p,hsa-miR-1207-5p,hsa-miR-126-3p,hsa-miR-1275,hsa-miR-1307-3p,hsa-miR-1307-5p,hsa-miR-130a-3p,hsa-miR-142-5p,hsa-miR-144-3p,hsa-miR-146a-5p,hsa-miR-15a-5p,hsa-miR-16-5p,hsa-miR-17-5p,hsa-miR-185-5p,hsa-miR-1908-5p,hsa-miR-191-5p,hsa-miR-1915-3p,hsa-miR-19a-3p,hsa-miR-19b-3p,hsa-miR-20a-5p,hsa-miR-21-5p,hsa-miR-22-3p,hsa-miR-221-3p,hsa-miR-23a-3p,hsa-miR-23b-3p,hsa-miR-24-3p,hsa-miR-25-3p,hsa-miR-26a-5p,hsa-miR-26b-5p,hsa-miR-27a-3p,hsa-miR-30d-5p,hsa-miR-30e-5p,hsa-miR-326,hsa-miR-363-5p,hsa-miR-4458,hsa-miR-451a,hsa-miR-484,hsa-miR-486-5p,hsa-miR-561-3p,hsa-miR-92a-3p,hsa-miR-93-5p	2.09179e-05	0.000103377	TotalEVs	54	0.777778
Long-term potentiation	71	50	35	hsa-miR-101-3p,hsa-miR-106b-5p,hsa-miR-1207-5p,hsa-miR-130a-3p,hsa-miR-142-5p,hsa-miR-144-3p,hsa-miR-15a-5p,hsa-miR-16-5p,hsa-miR-17-5p,hsa-miR-185-5p,hsa-miR-1908-5p,hsa-miR-191-5p,hsa-miR-1915-3p,hsa-miR-19a-3p,hsa-miR-19b-3p,hsa-miR-20a-5p,hsa-miR-21-5p,hsa-miR-22-3p,hsa-miR-221-3p,hsa-miR-23a-3p,hsa-miR-23b-3p,hsa-miR-24-3p,hsa-miR-25-3p,hsa-miR-26a-5p,hsa-miR-26b-5p,hsa-miR-27a-3p,hsa-miR-30d-5p,hsa-miR-30e-5p,hsa-miR-326,hsa-miR-451a,hsa-miR-484,hsa-miR-486-5p,hsa-miR-561-3p,hsa-miR-92a-3p,hsa-miR-93-5p	2.17815e-05	0.000106107	TotalEVs	54	0.648148
Ras signaling pathway	241	142	43	hsa-miR-101-3p,hsa-miR-106b-5p,hsa-miR-1207-5p,hsa-miR-1225-5p,hsa-miR-126-3p,hsa-miR-1275,hsa-miR-1307-3p,hsa-miR-130a-3p,hsa-miR-142-5p,hsa-miR-144-3p,hsa-miR-146a-5p,hsa-miR-149-3p,hsa-miR-15a-5p,hsa-miR-16-5p,hsa-miR-17-5p,hsa-miR-185-5p,hsa-miR-1908-5p,hsa-miR-191-5p,hsa-miR-19a-3p,hsa-miR-19b-3p,hsa-miR-20a-5p,hsa-miR-21-5p,hsa-miR-22-3p,hsa-miR-221-3p,hsa-miR-223-3p,hsa-miR-23a-3p,hsa-miR-23b-3p,hsa-miR-24-3p,hsa-miR-25-3p,hsa-miR-26a-5p,hsa-miR-26b-5p,hsa-miR-27a-3p,hsa-miR-30d-5p,hsa-miR-30e-5p,hsa-miR-326,hsa-miR-363-5p,hsa-miR-4458,hsa-miR-451a,hsa-miR-484,hsa-miR-486-5p,hsa-miR-561-3p,hsa-miR-92a-3p,hsa-miR-93-5p	2.2735e-05	0.000109192	TotalEVs	54	0.796296
Longevity regulating pathway	105	69	40	hsa-miR-101-3p,hsa-miR-106b-5p,hsa-miR-1207-5p,hsa-miR-1225-5p,hsa-miR-126-3p,hsa-miR-1307-3p,hsa-miR-130a-3p,hsa-miR-142-5p,hsa-miR-144-3p,hsa-miR-146a-5p,hsa-miR-149-3p,hsa-miR-15a-5p,hsa-miR-16-5p,hsa-miR-17-5p,hsa-miR-185-5p,hsa-miR-1908-5p,hsa-miR-191-5p,hsa-miR-19a-3p,hsa-miR-19b-3p,hsa-miR-20a-5p,hsa-miR-21-5p,hsa-miR-22-3p,hsa-miR-221-3p,hsa-miR-223-3p,hsa-miR-23a-3p,hsa-miR-23b-3p,hsa-miR-24-3p,hsa-miR-25-3p,hsa-miR-26a-5p,hsa-miR-26b-5p,hsa-miR-27a-3p,hsa-miR-30d-5p,hsa-miR-30e-5p,hsa-miR-326,hsa-miR-451a,hsa-miR-484,hsa-miR-486-5p,hsa-miR-561-3p,hsa-miR-92a-3p,hsa-miR-93-5p	2.76496e-05	0.000130952	TotalEVs	54	0.740741
Prolactin signaling pathway	73	50	40	hsa-miR-101-3p,hsa-miR-106b-5p,hsa-miR-1207-5p,hsa-miR-1225-5p,hsa-miR-126-3p,hsa-miR-130a-3p,hsa-miR-142-5p,hsa-miR-144-3p,hsa-miR-146a-5p,hsa-miR-149-3p,hsa-miR-15a-5p,hsa-miR-16-5p,hsa-miR-17-5p,hsa-miR-185-5p,hsa-miR-1908-5p,hsa-miR-191-5p,hsa-miR-19a-3p,hsa-miR-19b-3p,hsa-miR-20a-5p,hsa-miR-21-5p,hsa-miR-22-3p,hsa-miR-221-3p,hsa-miR-223-3p,hsa-miR-23a-3p,hsa-miR-23b-3p,hsa-miR-24-3p,hsa-miR-25-3p,hsa-miR-26a-5p,hsa-miR-26b-5p,hsa-miR-27a-3p,hsa-miR-30d-5p,hsa-miR-30e-5p,hsa-miR-326,hsa-miR-363-5p,hsa-miR-4458,hsa-miR-451a,hsa-miR-484,hsa-miR-486-5p,hsa-miR-92a-3p,hsa-miR-93-5p	7.02666e-05	0.000328232	TotalEVs	54	0.740741
TNF signaling pathway	131	82	43	hsa-miR-101-3p,hsa-miR-106b-5p,hsa-miR-1207-5p,hsa-miR-1225-5p,hsa-miR-126-3p,hsa-miR-1275,hsa-miR-1307-3p,hsa-miR-130a-3p,hsa-miR-142-5p,hsa-miR-144-3p,hsa-miR-146a-5p,hsa-miR-149-3p,hsa-miR-15a-5p,hsa-miR-16-5p,hsa-miR-17-5p,hsa-miR-185-5p,hsa-miR-1908-5p,hsa-miR-191-5p,hsa-miR-19a-3p,hsa-miR-19b-3p,hsa-miR-20a-5p,hsa-miR-21-5p,hsa-miR-22-3p,hsa-miR-221-3p,hsa-miR-223-3p,hsa-miR-23a-3p,hsa-miR-23b-3p,hsa-miR-24-3p,hsa-miR-25-3p,hsa-miR-26a-5p,hsa-miR-26b-5p,hsa-miR-27a-3p,hsa-miR-30d-5p,hsa-miR-30e-5p,hsa-miR-326,hsa-miR-363-5p,hsa-miR-4458,hsa-miR-451a,hsa-miR-484,hsa-miR-486-5p,hsa-miR-561-3p,hsa-miR-92a-3p,hsa-miR-93-5p	7.17596e-05	0.000330676	TotalEVs	54	0.796296
Hepatitis C	173	104	42	hsa-miR-101-3p,hsa-miR-106b-5p,hsa-miR-1207-5p,hsa-miR-1225-5p,hsa-miR-126-3p,hsa-miR-1275,hsa-miR-1307-3p,hsa-miR-130a-3p,hsa-miR-142-5p,hsa-miR-144-3p,hsa-miR-146a-5p,hsa-miR-149-3p,hsa-miR-15a-5p,hsa-miR-16-5p,hsa-miR-17-5p,hsa-miR-185-5p,hsa-miR-1908-5p,hsa-miR-191-5p,hsa-miR-1915-3p,hsa-miR-19a-3p,hsa-miR-19b-3p,hsa-miR-20a-5p,hsa-miR-21-5p,hsa-miR-22-3p,hsa-miR-221-3p,hsa-miR-223-3p,hsa-miR-23a-3p,hsa-miR-23b-3p,hsa-miR-24-3p,hsa-miR-25-3p,hsa-miR-26a-5p,hsa-miR-26b-5p,hsa-miR-27a-3p,hsa-miR-30d-5p,hsa-miR-30e-5p,hsa-miR-326,hsa-miR-451a,hsa-miR-484,hsa-miR-486-5p,hsa-miR-561-3p,hsa-miR-92a-3p,hsa-miR-93-5p	9.22208e-05	0.000415883	TotalEVs	54	0.777778
Signaling pathways regulating pluripotency of stem cells	156	95	41	hsa-miR-101-3p,hsa-miR-106b-5p,hsa-miR-1207-5p,hsa-miR-1225-5p,hsa-miR-126-3p,hsa-miR-1275,hsa-miR-130a-3p,hsa-miR-142-5p,hsa-miR-144-3p,hsa-miR-146a-5p,hsa-miR-149-3p,hsa-miR-15a-5p,hsa-miR-16-5p,hsa-miR-17-5p,hsa-miR-185-5p,hsa-miR-187-3p,hsa-miR-1908-5p,hsa-miR-191-5p,hsa-miR-19a-3p,hsa-miR-19b-3p,hsa-miR-20a-5p,hsa-miR-21-5p,hsa-miR-22-3p,hsa-miR-221-3p,hsa-miR-223-3p,hsa-miR-23a-3p,hsa-miR-23b-3p,hsa-miR-24-3p,hsa-miR-25-3p,hsa-miR-26a-5p,hsa-miR-26b-5p,hsa-miR-27a-3p,hsa-miR-30d-5p,hsa-miR-30e-5p,hsa-miR-326,hsa-miR-451a,hsa-miR-484,hsa-miR-486-5p,hsa-miR-561-3p,hsa-miR-92a-3p,hsa-miR-93-5p	9.26894e-05	0.000415883	TotalEVs	54	0.759259
Ferroptosis	41	31	35	hsa-miR-101-3p,hsa-miR-106b-5p,hsa-miR-1225-5p,hsa-miR-1307-3p,hsa-miR-130a-3p,hsa-miR-142-5p,hsa-miR-144-3p,hsa-miR-15a-5p,hsa-miR-16-5p,hsa-miR-17-5p,hsa-miR-185-5p,hsa-miR-1908-5p,hsa-miR-191-5p,hsa-miR-1915-3p,hsa-miR-197-5p,hsa-miR-19a-3p,hsa-miR-19b-3p,hsa-miR-20a-5p,hsa-miR-21-5p,hsa-miR-22-3p,hsa-miR-221-3p,hsa-miR-23a-3p,hsa-miR-23b-3p,hsa-miR-24-3p,hsa-miR-25-3p,hsa-miR-26a-5p,hsa-miR-26b-5p,hsa-miR-27a-3p,hsa-miR-30d-5p,hsa-miR-30e-5p,hsa-miR-484,hsa-miR-486-5p,hsa-miR-561-3p,hsa-miR-92a-3p,hsa-miR-93-5p	9.65284e-05	0.000424981	TotalEVs	54	0.648148
Choline metabolism in cancer	106	68	38	hsa-miR-101-3p,hsa-miR-106b-5p,hsa-miR-1207-5p,hsa-miR-1225-5p,hsa-miR-126-3p,hsa-miR-130a-3p,hsa-miR-142-5p,hsa-miR-144-3p,hsa-miR-146a-5p,hsa-miR-149-3p,hsa-miR-15a-5p,hsa-miR-16-5p,hsa-miR-17-5p,hsa-miR-185-5p,hsa-miR-1908-5p,hsa-miR-191-5p,hsa-miR-19a-3p,hsa-miR-19b-3p,hsa-miR-20a-5p,hsa-miR-21-5p,hsa-miR-22-3p,hsa-miR-221-3p,hsa-miR-23a-3p,hsa-miR-23b-3p,hsa-miR-24-3p,hsa-miR-25-3p,hsa-miR-26a-5p,hsa-miR-26b-5p,hsa-miR-27a-3p,hsa-miR-30d-5p,hsa-miR-30e-5p,hsa-miR-326,hsa-miR-451a,hsa-miR-484,hsa-miR-486-5p,hsa-miR-561-3p,hsa-miR-92a-3p,hsa-miR-93-5p	9.84559e-05	0.000424981	TotalEVs	54	0.703704
Terpenoid backbone biosynthesis	22	19	29	hsa-miR-101-3p,hsa-miR-106b-5p,hsa-miR-1225-5p,hsa-miR-1275,hsa-miR-1307-3p,hsa-miR-130a-3p,hsa-miR-142-5p,hsa-miR-15a-5p,hsa-miR-16-5p,hsa-miR-17-5p,hsa-miR-185-5p,hsa-miR-1915-3p,hsa-miR-19a-3p,hsa-miR-19b-3p,hsa-miR-20a-5p,hsa-miR-21-5p,hsa-miR-23a-3p,hsa-miR-23b-3p,hsa-miR-24-3p,hsa-miR-25-3p,hsa-miR-26a-5p,hsa-miR-27a-3p,hsa-miR-30d-5p,hsa-miR-30e-5p,hsa-miR-326,hsa-miR-451a,hsa-miR-484,hsa-miR-92a-3p,hsa-miR-93-5p	9.79929e-05	0.000424981	TotalEVs	54	0.537037
Prion disease	331	185	45	hsa-miR-101-3p,hsa-miR-106b-5p,hsa-miR-1207-5p,hsa-miR-1225-5p,hsa-miR-126-3p,hsa-miR-1275,hsa-miR-1307-3p,hsa-miR-130a-3p,hsa-miR-142-5p,hsa-miR-144-3p,hsa-miR-146a-5p,hsa-miR-149-3p,hsa-miR-15a-5p,hsa-miR-16-5p,hsa-miR-17-5p,hsa-miR-185-5p,hsa-miR-187-3p,hsa-miR-1908-5p,hsa-miR-191-5p,hsa-miR-1915-3p,hsa-miR-197-5p,hsa-miR-19a-3p,hsa-miR-19b-3p,hsa-miR-20a-5p,hsa-miR-21-5p,hsa-miR-22-3p,hsa-miR-221-3p,hsa-miR-223-3p,hsa-miR-23a-3p,hsa-miR-23b-3p,hsa-miR-24-3p,hsa-miR-25-3p,hsa-miR-26a-5p,hsa-miR-26b-5p,hsa-miR-27a-3p,hsa-miR-30d-5p,hsa-miR-30e-5p,hsa-miR-326,hsa-miR-4306,hsa-miR-451a,hsa-miR-484,hsa-miR-486-5p,hsa-miR-561-3p,hsa-miR-92a-3p,hsa-miR-93-5p	0.000109082	0.000459596	TotalEVs	54	0.833333
Autophagy - other	33	26	31	hsa-miR-101-3p,hsa-miR-106b-5p,hsa-miR-1207-5p,hsa-miR-130a-3p,hsa-miR-142-5p,hsa-miR-144-3p,hsa-miR-15a-5p,hsa-miR-16-5p,hsa-miR-17-5p,hsa-miR-185-5p,hsa-miR-191-5p,hsa-miR-19a-3p,hsa-miR-19b-3p,hsa-miR-20a-5p,hsa-miR-22-3p,hsa-miR-221-3p,hsa-miR-23a-3p,hsa-miR-23b-3p,hsa-miR-24-3p,hsa-miR-25-3p,hsa-miR-26a-5p,hsa-miR-26b-5p,hsa-miR-27a-3p,hsa-miR-30d-5p,hsa-miR-30e-5p,hsa-miR-326,hsa-miR-363-5p,hsa-miR-484,hsa-miR-561-3p,hsa-miR-92a-3p,hsa-miR-93-5p	0.000109171	0.000459596	TotalEVs	54	0.574074
Relaxin signaling pathway	138	85	42	hsa-miR-101-3p,hsa-miR-106b-5p,hsa-miR-1207-5p,hsa-miR-1225-5p,hsa-miR-126-3p,hsa-miR-1275,hsa-miR-1307-3p,hsa-miR-130a-3p,hsa-miR-142-5p,hsa-miR-144-3p,hsa-miR-146a-5p,hsa-miR-149-3p,hsa-miR-15a-5p,hsa-miR-16-5p,hsa-miR-17-5p,hsa-miR-185-5p,hsa-miR-1908-5p,hsa-miR-191-5p,hsa-miR-19a-3p,hsa-miR-19b-3p,hsa-miR-20a-5p,hsa-miR-21-5p,hsa-miR-22-3p,hsa-miR-221-3p,hsa-miR-23a-3p,hsa-miR-23b-3p,hsa-miR-24-3p,hsa-miR-25-3p,hsa-miR-26a-5p,hsa-miR-26b-5p,hsa-miR-27a-3p,hsa-miR-30d-5p,hsa-miR-30e-5p,hsa-miR-326,hsa-miR-363-5p,hsa-miR-4458,hsa-miR-451a,hsa-miR-484,hsa-miR-486-5p,hsa-miR-561-3p,hsa-miR-92a-3p,hsa-miR-93-5p	0.000121812	0.00050656	TotalEVs	54	0.777778
Growth hormone synthesis, secretion and action	129	80	44	hsa-miR-101-3p,hsa-miR-106b-5p,hsa-miR-1207-5p,hsa-miR-1225-5p,hsa-miR-126-3p,hsa-miR-1275,hsa-miR-1307-3p,hsa-miR-130a-3p,hsa-miR-142-5p,hsa-miR-144-3p,hsa-miR-146a-5p,hsa-miR-149-3p,hsa-miR-15a-5p,hsa-miR-16-5p,hsa-miR-17-5p,hsa-miR-185-5p,hsa-miR-187-3p,hsa-miR-1908-5p,hsa-miR-191-5p,hsa-miR-1915-3p,hsa-miR-19a-3p,hsa-miR-19b-3p,hsa-miR-20a-5p,hsa-miR-21-5p,hsa-miR-22-3p,hsa-miR-221-3p,hsa-miR-223-3p,hsa-miR-23a-3p,hsa-miR-23b-3p,hsa-miR-24-3p,hsa-miR-25-3p,hsa-miR-26a-5p,hsa-miR-26b-5p,hsa-miR-27a-3p,hsa-miR-30d-5p,hsa-miR-30e-5p,hsa-miR-326,hsa-miR-363-5p,hsa-miR-451a,hsa-miR-484,hsa-miR-486-5p,hsa-miR-561-3p,hsa-miR-92a-3p,hsa-miR-93-5p	0.000137928	0.000566666	TotalEVs	54	0.814815
Human papillomavirus infection	406	222	44	hsa-miR-101-3p,hsa-miR-106b-5p,hsa-miR-1207-5p,hsa-miR-1225-5p,hsa-miR-126-3p,hsa-miR-1275,hsa-miR-1307-3p,hsa-miR-130a-3p,hsa-miR-142-5p,hsa-miR-144-3p,hsa-miR-146a-5p,hsa-miR-149-3p,hsa-miR-15a-5p,hsa-miR-16-5p,hsa-miR-17-5p,hsa-miR-185-5p,hsa-miR-187-3p,hsa-miR-1908-5p,hsa-miR-191-5p,hsa-miR-1915-3p,hsa-miR-19a-3p,hsa-miR-19b-3p,hsa-miR-20a-5p,hsa-miR-21-5p,hsa-miR-22-3p,hsa-miR-221-3p,hsa-miR-223-3p,hsa-miR-23a-3p,hsa-miR-23b-3p,hsa-miR-24-3p,hsa-miR-25-3p,hsa-miR-26a-5p,hsa-miR-26b-5p,hsa-miR-27a-3p,hsa-miR-30d-5p,hsa-miR-30e-5p,hsa-miR-326,hsa-miR-363-5p,hsa-miR-451a,hsa-miR-484,hsa-miR-486-5p,hsa-miR-561-3p,hsa-miR-92a-3p,hsa-miR-93-5p	0.000145532	0.000590792	TotalEVs	54	0.814815
Wnt signaling pathway	173	103	42	hsa-miR-101-3p,hsa-miR-106b-5p,hsa-miR-1207-5p,hsa-miR-1225-5p,hsa-miR-126-3p,hsa-miR-1275,hsa-miR-130a-3p,hsa-miR-142-5p,hsa-miR-144-3p,hsa-miR-146a-5p,hsa-miR-149-3p,hsa-miR-15a-5p,hsa-miR-16-5p,hsa-miR-17-5p,hsa-miR-185-5p,hsa-miR-1908-5p,hsa-miR-191-5p,hsa-miR-1915-3p,hsa-miR-19a-3p,hsa-miR-19b-3p,hsa-miR-20a-5p,hsa-miR-21-5p,hsa-miR-22-3p,hsa-miR-221-3p,hsa-miR-23a-3p,hsa-miR-23b-3p,hsa-miR-24-3p,hsa-miR-25-3p,hsa-miR-26a-5p,hsa-miR-26b-5p,hsa-miR-27a-3p,hsa-miR-30d-5p,hsa-miR-30e-5p,hsa-miR-326,hsa-miR-363-5p,hsa-miR-4458,hsa-miR-451a,hsa-miR-484,hsa-miR-486-5p,hsa-miR-561-3p,hsa-miR-92a-3p,hsa-miR-93-5p	0.000168596	0.000676367	TotalEVs	54	0.777778
Apoptosis - multiple species	32	25	35	hsa-miR-101-3p,hsa-miR-106b-5p,hsa-miR-1207-5p,hsa-miR-126-3p,hsa-miR-1275,hsa-miR-1307-3p,hsa-miR-130a-3p,hsa-miR-142-5p,hsa-miR-144-3p,hsa-miR-15a-5p,hsa-miR-16-5p,hsa-miR-17-5p,hsa-miR-185-5p,hsa-miR-1908-5p,hsa-miR-191-5p,hsa-miR-19a-3p,hsa-miR-19b-3p,hsa-miR-20a-5p,hsa-miR-21-5p,hsa-miR-22-3p,hsa-miR-221-3p,hsa-miR-23a-3p,hsa-miR-23b-3p,hsa-miR-24-3p,hsa-miR-25-3p,hsa-miR-26a-5p,hsa-miR-26b-5p,hsa-miR-27a-3p,hsa-miR-30d-5p,hsa-miR-30e-5p,hsa-miR-326,hsa-miR-484,hsa-miR-486-5p,hsa-miR-92a-3p,hsa-miR-93-5p	0.000190177	0.000754074	TotalEVs	54	0.648148
Platinum drug resistance	75	50	39	hsa-miR-101-3p,hsa-miR-106b-5p,hsa-miR-1207-5p,hsa-miR-1225-5p,hsa-miR-126-3p,hsa-miR-1275,hsa-miR-1307-3p,hsa-miR-130a-3p,hsa-miR-142-5p,hsa-miR-144-3p,hsa-miR-146a-5p,hsa-miR-149-3p,hsa-miR-15a-5p,hsa-miR-16-5p,hsa-miR-17-5p,hsa-miR-185-5p,hsa-miR-1908-5p,hsa-miR-191-5p,hsa-miR-19a-3p,hsa-miR-19b-3p,hsa-miR-20a-5p,hsa-miR-21-5p,hsa-miR-22-3p,hsa-miR-221-3p,hsa-miR-23a-3p,hsa-miR-23b-3p,hsa-miR-24-3p,hsa-miR-25-3p,hsa-miR-26a-5p,hsa-miR-26b-5p,hsa-miR-27a-3p,hsa-miR-30d-5p,hsa-miR-30e-5p,hsa-miR-326,hsa-miR-451a,hsa-miR-484,hsa-miR-486-5p,hsa-miR-92a-3p,hsa-miR-93-5p	0.00020221	0.000792572	TotalEVs	54	0.722222
Breast cancer	163	97	42	hsa-miR-101-3p,hsa-miR-106b-5p,hsa-miR-1207-5p,hsa-miR-1225-5p,hsa-miR-126-3p,hsa-miR-1275,hsa-miR-1307-3p,hsa-miR-130a-3p,hsa-miR-142-5p,hsa-miR-144-3p,hsa-miR-146a-5p,hsa-miR-149-3p,hsa-miR-15a-5p,hsa-miR-16-5p,hsa-miR-17-5p,hsa-miR-185-5p,hsa-miR-1908-5p,hsa-miR-191-5p,hsa-miR-1915-3p,hsa-miR-19a-3p,hsa-miR-19b-3p,hsa-miR-20a-5p,hsa-miR-21-5p,hsa-miR-22-3p,hsa-miR-221-3p,hsa-miR-223-3p,hsa-miR-23a-3p,hsa-miR-23b-3p,hsa-miR-24-3p,hsa-miR-25-3p,hsa-miR-26a-5p,hsa-miR-26b-5p,hsa-miR-27a-3p,hsa-miR-30d-5p,hsa-miR-30e-5p,hsa-miR-326,hsa-miR-363-5p,hsa-miR-451a,hsa-miR-484,hsa-miR-486-5p,hsa-miR-92a-3p,hsa-miR-93-5p	0.000264211	0.00102382	TotalEVs	54	0.777778
Cellular senescence	219	126	46	hsa-miR-101-3p,hsa-miR-106b-5p,hsa-miR-1207-5p,hsa-miR-1225-5p,hsa-miR-126-3p,hsa-miR-1275,hsa-miR-1307-3p,hsa-miR-130a-3p,hsa-miR-142-5p,hsa-miR-144-3p,hsa-miR-146a-5p,hsa-miR-149-3p,hsa-miR-15a-5p,hsa-miR-16-5p,hsa-miR-17-5p,hsa-miR-185-5p,hsa-miR-187-3p,hsa-miR-1908-5p,hsa-miR-191-5p,hsa-miR-1915-3p,hsa-miR-197-5p,hsa-miR-19a-3p,hsa-miR-19b-3p,hsa-miR-20a-5p,hsa-miR-21-5p,hsa-miR-22-3p,hsa-miR-221-3p,hsa-miR-223-3p,hsa-miR-23a-3p,hsa-miR-23b-3p,hsa-miR-24-3p,hsa-miR-25-3p,hsa-miR-26a-5p,hsa-miR-26b-5p,hsa-miR-27a-3p,hsa-miR-30d-5p,hsa-miR-30e-5p,hsa-miR-326,hsa-miR-363-5p,hsa-miR-4458,hsa-miR-451a,hsa-miR-484,hsa-miR-486-5p,hsa-miR-561-3p,hsa-miR-92a-3p,hsa-miR-93-5p	0.00027115	0.0010389	TotalEVs	54	0.851852
Endocrine resistance	118	73	43	hsa-miR-101-3p,hsa-miR-106b-5p,hsa-miR-1207-5p,hsa-miR-1225-5p,hsa-miR-126-3p,hsa-miR-1275,hsa-miR-1307-3p,hsa-miR-130a-3p,hsa-miR-142-5p,hsa-miR-144-3p,hsa-miR-146a-5p,hsa-miR-149-3p,hsa-miR-15a-5p,hsa-miR-16-5p,hsa-miR-17-5p,hsa-miR-185-5p,hsa-miR-1908-5p,hsa-miR-191-5p,hsa-miR-1915-3p,hsa-miR-19a-3p,hsa-miR-19b-3p,hsa-miR-20a-5p,hsa-miR-21-5p,hsa-miR-22-3p,hsa-miR-221-3p,hsa-miR-223-3p,hsa-miR-23a-3p,hsa-miR-23b-3p,hsa-miR-24-3p,hsa-miR-25-3p,hsa-miR-26a-5p,hsa-miR-26b-5p,hsa-miR-27a-3p,hsa-miR-30d-5p,hsa-miR-30e-5p,hsa-miR-326,hsa-miR-363-5p,hsa-miR-3940-5p,hsa-miR-451a,hsa-miR-484,hsa-miR-486-5p,hsa-miR-92a-3p,hsa-miR-93-5p	0.000296256	0.00112248	TotalEVs	54	0.796296
Circadian rhythm	31	24	33	hsa-miR-101-3p,hsa-miR-106b-5p,hsa-miR-1207-5p,hsa-miR-126-3p,hsa-miR-130a-3p,hsa-miR-142-5p,hsa-miR-146a-5p,hsa-miR-15a-5p,hsa-miR-16-5p,hsa-miR-17-5p,hsa-miR-185-5p,hsa-miR-1908-5p,hsa-miR-19a-3p,hsa-miR-19b-3p,hsa-miR-20a-5p,hsa-miR-21-5p,hsa-miR-22-3p,hsa-miR-221-3p,hsa-miR-23a-3p,hsa-miR-23b-3p,hsa-miR-24-3p,hsa-miR-25-3p,hsa-miR-26a-5p,hsa-miR-26b-5p,hsa-miR-27a-3p,hsa-miR-30d-5p,hsa-miR-30e-5p,hsa-miR-326,hsa-miR-3667-5p,hsa-miR-4458,hsa-miR-561-3p,hsa-miR-92a-3p,hsa-miR-93-5p	0.000328729	0.00123183	TotalEVs	54	0.611111
Dopaminergic synapse	143	86	40	hsa-miR-101-3p,hsa-miR-106b-5p,hsa-miR-1207-5p,hsa-miR-126-3p,hsa-miR-1275,hsa-miR-1307-3p,hsa-miR-130a-3p,hsa-miR-142-5p,hsa-miR-144-3p,hsa-miR-146a-5p,hsa-miR-149-3p,hsa-miR-15a-5p,hsa-miR-16-5p,hsa-miR-17-5p,hsa-miR-185-5p,hsa-miR-1908-5p,hsa-miR-191-5p,hsa-miR-19a-3p,hsa-miR-19b-3p,hsa-miR-20a-5p,hsa-miR-21-5p,hsa-miR-22-3p,hsa-miR-221-3p,hsa-miR-23a-3p,hsa-miR-23b-3p,hsa-miR-24-3p,hsa-miR-25-3p,hsa-miR-26a-5p,hsa-miR-26b-5p,hsa-miR-27a-3p,hsa-miR-30d-5p,hsa-miR-30e-5p,hsa-miR-326,hsa-miR-4458,hsa-miR-451a,hsa-miR-484,hsa-miR-486-5p,hsa-miR-561-3p,hsa-miR-92a-3p,hsa-miR-93-5p	0.000355374	0.0013172	TotalEVs	54	0.740741
Lysine degradation	69	46	39	hsa-miR-101-3p,hsa-miR-106b-5p,hsa-miR-1207-5p,hsa-miR-1225-5p,hsa-miR-1275,hsa-miR-130a-3p,hsa-miR-142-5p,hsa-miR-144-3p,hsa-miR-146a-5p,hsa-miR-15a-5p,hsa-miR-16-5p,hsa-miR-17-5p,hsa-miR-185-5p,hsa-miR-1908-5p,hsa-miR-191-5p,hsa-miR-1915-3p,hsa-miR-197-5p,hsa-miR-19a-3p,hsa-miR-19b-3p,hsa-miR-20a-5p,hsa-miR-21-5p,hsa-miR-22-3p,hsa-miR-221-3p,hsa-miR-23a-3p,hsa-miR-23b-3p,hsa-miR-24-3p,hsa-miR-25-3p,hsa-miR-26a-5p,hsa-miR-26b-5p,hsa-miR-27a-3p,hsa-miR-30d-5p,hsa-miR-30e-5p,hsa-miR-326,hsa-miR-4458,hsa-miR-484,hsa-miR-486-5p,hsa-miR-561-3p,hsa-miR-92a-3p,hsa-miR-93-5p	0.000360193	0.00132071	TotalEVs	54	0.722222
Lysosome	145	87	39	hsa-miR-101-3p,hsa-miR-106b-5p,hsa-miR-1207-5p,hsa-miR-1225-5p,hsa-miR-1307-3p,hsa-miR-130a-3p,hsa-miR-142-5p,hsa-miR-146a-5p,hsa-miR-149-3p,hsa-miR-15a-5p,hsa-miR-16-5p,hsa-miR-17-5p,hsa-miR-185-5p,hsa-miR-187-3p,hsa-miR-191-5p,hsa-miR-1915-3p,hsa-miR-19a-3p,hsa-miR-19b-3p,hsa-miR-20a-5p,hsa-miR-21-5p,hsa-miR-22-3p,hsa-miR-221-3p,hsa-miR-23a-3p,hsa-miR-23b-3p,hsa-miR-24-3p,hsa-miR-25-3p,hsa-miR-26a-5p,hsa-miR-26b-5p,hsa-miR-27a-3p,hsa-miR-30d-5p,hsa-miR-30e-5p,hsa-miR-326,hsa-miR-363-5p,hsa-miR-4458,hsa-miR-484,hsa-miR-486-5p,hsa-miR-561-3p,hsa-miR-92a-3p,hsa-miR-93-5p	0.000367263	0.0013323	TotalEVs	54	0.722222
Oocyte meiosis	134	81	38	hsa-miR-101-3p,hsa-miR-106b-5p,hsa-miR-1207-5p,hsa-miR-1225-5p,hsa-miR-126-3p,hsa-miR-1275,hsa-miR-130a-3p,hsa-miR-142-5p,hsa-miR-144-3p,hsa-miR-146a-5p,hsa-miR-15a-5p,hsa-miR-16-5p,hsa-miR-17-5p,hsa-miR-185-5p,hsa-miR-1908-5p,hsa-miR-191-5p,hsa-miR-19a-3p,hsa-miR-19b-3p,hsa-miR-20a-5p,hsa-miR-21-5p,hsa-miR-22-3p,hsa-miR-221-3p,hsa-miR-223-3p,hsa-miR-23a-3p,hsa-miR-23b-3p,hsa-miR-24-3p,hsa-miR-25-3p,hsa-miR-26a-5p,hsa-miR-26b-5p,hsa-miR-27a-3p,hsa-miR-30d-5p,hsa-miR-30e-5p,hsa-miR-326,hsa-miR-484,hsa-miR-486-5p,hsa-miR-561-3p,hsa-miR-92a-3p,hsa-miR-93-5p	0.000415371	0.00148333	TotalEVs	54	0.703704
Thyroid cancer	43	31	36	hsa-miR-101-3p,hsa-miR-106b-5p,hsa-miR-1207-5p,hsa-miR-126-3p,hsa-miR-1307-3p,hsa-miR-130a-3p,hsa-miR-142-5p,hsa-miR-144-3p,hsa-miR-146a-5p,hsa-miR-15a-5p,hsa-miR-16-5p,hsa-miR-17-5p,hsa-miR-185-5p,hsa-miR-1908-5p,hsa-miR-191-5p,hsa-miR-19a-3p,hsa-miR-19b-3p,hsa-miR-20a-5p,hsa-miR-21-5p,hsa-miR-22-3p,hsa-miR-221-3p,hsa-miR-23a-3p,hsa-miR-23b-3p,hsa-miR-24-3p,hsa-miR-25-3p,hsa-miR-26a-5p,hsa-miR-26b-5p,hsa-miR-27a-3p,hsa-miR-30d-5p,hsa-miR-30e-5p,hsa-miR-326,hsa-miR-451a,hsa-miR-484,hsa-miR-486-5p,hsa-miR-92a-3p,hsa-miR-93-5p	0.000417594	0.00148333	TotalEVs	54	0.666667
Oxytocin signaling pathway	161	95	40	hsa-miR-101-3p,hsa-miR-106b-5p,hsa-miR-1207-5p,hsa-miR-126-3p,hsa-miR-1307-3p,hsa-miR-130a-3p,hsa-miR-142-5p,hsa-miR-144-3p,hsa-miR-146a-5p,hsa-miR-15a-5p,hsa-miR-16-5p,hsa-miR-17-5p,hsa-miR-185-5p,hsa-miR-187-3p,hsa-miR-1908-5p,hsa-miR-191-5p,hsa-miR-19a-3p,hsa-miR-19b-3p,hsa-miR-20a-5p,hsa-miR-21-5p,hsa-miR-22-3p,hsa-miR-221-3p,hsa-miR-23a-3p,hsa-miR-23b-3p,hsa-miR-24-3p,hsa-miR-25-3p,hsa-miR-26a-5p,hsa-miR-26b-5p,hsa-miR-27a-3p,hsa-miR-30d-5p,hsa-miR-30e-5p,hsa-miR-326,hsa-miR-3940-5p,hsa-miR-4306,hsa-miR-451a,hsa-miR-484,hsa-miR-486-5p,hsa-miR-561-3p,hsa-miR-92a-3p,hsa-miR-93-5p	0.000460286	0.00161812	TotalEVs	54	0.740741
Metabolic pathways	1634	809	48	hsa-miR-101-3p,hsa-miR-106b-5p,hsa-miR-1207-5p,hsa-miR-1225-5p,hsa-miR-126-3p,hsa-miR-1275,hsa-miR-1307-3p,hsa-miR-130a-3p,hsa-miR-142-5p,hsa-miR-144-3p,hsa-miR-146a-5p,hsa-miR-149-3p,hsa-miR-15a-5p,hsa-miR-16-5p,hsa-miR-17-5p,hsa-miR-185-5p,hsa-miR-187-3p,hsa-miR-1908-5p,hsa-miR-191-5p,hsa-miR-1915-3p,hsa-miR-197-5p,hsa-miR-19a-3p,hsa-miR-19b-3p,hsa-miR-20a-5p,hsa-miR-21-5p,hsa-miR-22-3p,hsa-miR-221-3p,hsa-miR-223-3p,hsa-miR-23a-3p,hsa-miR-23b-3p,hsa-miR-24-3p,hsa-miR-25-3p,hsa-miR-26a-5p,hsa-miR-26b-5p,hsa-miR-27a-3p,hsa-miR-30d-5p,hsa-miR-30e-5p,hsa-miR-326,hsa-miR-363-5p,hsa-miR-3940-5p,hsa-miR-4306,hsa-miR-4458,hsa-miR-451a,hsa-miR-484,hsa-miR-486-5p,hsa-miR-561-3p,hsa-miR-92a-3p,hsa-miR-93-5p	0.000474394	0.0016507	TotalEVs	54	0.888889
Gap junction	99	62	36	hsa-miR-101-3p,hsa-miR-106b-5p,hsa-miR-1207-5p,hsa-miR-126-3p,hsa-miR-1307-3p,hsa-miR-130a-3p,hsa-miR-142-5p,hsa-miR-146a-5p,hsa-miR-15a-5p,hsa-miR-16-5p,hsa-miR-17-5p,hsa-miR-185-5p,hsa-miR-187-3p,hsa-miR-1908-5p,hsa-miR-191-5p,hsa-miR-19a-3p,hsa-miR-19b-3p,hsa-miR-20a-5p,hsa-miR-21-5p,hsa-miR-22-3p,hsa-miR-221-3p,hsa-miR-23a-3p,hsa-miR-23b-3p,hsa-miR-24-3p,hsa-miR-25-3p,hsa-miR-26a-5p,hsa-miR-26b-5p,hsa-miR-27a-3p,hsa-miR-30d-5p,hsa-miR-30e-5p,hsa-miR-326,hsa-miR-451a,hsa-miR-484,hsa-miR-486-5p,hsa-miR-92a-3p,hsa-miR-93-5p	0.000517755	0.00178338	TotalEVs	54	0.666667
VEGF signaling pathway	61	41	38	hsa-miR-101-3p,hsa-miR-106b-5p,hsa-miR-1207-5p,hsa-miR-1225-5p,hsa-miR-126-3p,hsa-miR-130a-3p,hsa-miR-142-5p,hsa-miR-146a-5p,hsa-miR-149-3p,hsa-miR-15a-5p,hsa-miR-16-5p,hsa-miR-17-5p,hsa-miR-185-5p,hsa-miR-187-3p,hsa-miR-1908-5p,hsa-miR-191-5p,hsa-miR-19a-3p,hsa-miR-19b-3p,hsa-miR-20a-5p,hsa-miR-21-5p,hsa-miR-22-3p,hsa-miR-221-3p,hsa-miR-23a-3p,hsa-miR-23b-3p,hsa-miR-24-3p,hsa-miR-25-3p,hsa-miR-26a-5p,hsa-miR-26b-5p,hsa-miR-27a-3p,hsa-miR-30d-5p,hsa-miR-30e-5p,hsa-miR-326,hsa-miR-451a,hsa-miR-484,hsa-miR-486-5p,hsa-miR-561-3p,hsa-miR-92a-3p,hsa-miR-93-5p	0.000576111	0.00196454	TotalEVs	54	0.703704
Gastric cancer	162	95	42	hsa-miR-101-3p,hsa-miR-106b-5p,hsa-miR-1207-5p,hsa-miR-1225-5p,hsa-miR-126-3p,hsa-miR-1275,hsa-miR-1307-3p,hsa-miR-130a-3p,hsa-miR-142-5p,hsa-miR-144-3p,hsa-miR-146a-5p,hsa-miR-149-3p,hsa-miR-15a-5p,hsa-miR-16-5p,hsa-miR-17-5p,hsa-miR-185-5p,hsa-miR-1908-5p,hsa-miR-191-5p,hsa-miR-1915-3p,hsa-miR-19a-3p,hsa-miR-19b-3p,hsa-miR-20a-5p,hsa-miR-21-5p,hsa-miR-22-3p,hsa-miR-221-3p,hsa-miR-23a-3p,hsa-miR-23b-3p,hsa-miR-24-3p,hsa-miR-25-3p,hsa-miR-26a-5p,hsa-miR-26b-5p,hsa-miR-27a-3p,hsa-miR-30d-5p,hsa-miR-30e-5p,hsa-miR-326,hsa-miR-363-5p,hsa-miR-451a,hsa-miR-484,hsa-miR-486-5p,hsa-miR-561-3p,hsa-miR-92a-3p,hsa-miR-93-5p	0.000617477	0.00208475	TotalEVs	54	0.777778
Viral carcinogenesis	265	147	44	hsa-miR-101-3p,hsa-miR-106b-5p,hsa-miR-1207-5p,hsa-miR-1225-5p,hsa-miR-126-3p,hsa-miR-1275,hsa-miR-1307-3p,hsa-miR-1307-5p,hsa-miR-130a-3p,hsa-miR-142-5p,hsa-miR-144-3p,hsa-miR-146a-5p,hsa-miR-149-3p,hsa-miR-15a-5p,hsa-miR-16-5p,hsa-miR-17-5p,hsa-miR-185-5p,hsa-miR-187-3p,hsa-miR-1908-5p,hsa-miR-191-5p,hsa-miR-19a-3p,hsa-miR-19b-3p,hsa-miR-20a-5p,hsa-miR-21-5p,hsa-miR-22-3p,hsa-miR-221-3p,hsa-miR-223-3p,hsa-miR-23a-3p,hsa-miR-23b-3p,hsa-miR-24-3p,hsa-miR-25-3p,hsa-miR-26a-5p,hsa-miR-26b-5p,hsa-miR-27a-3p,hsa-miR-30d-5p,hsa-miR-30e-5p,hsa-miR-326,hsa-miR-363-5p,hsa-miR-451a,hsa-miR-484,hsa-miR-486-5p,hsa-miR-561-3p,hsa-miR-92a-3p,hsa-miR-93-5p	0.000831602	0.00278016	TotalEVs	54	0.814815
GnRH signaling pathway	97	60	38	hsa-miR-101-3p,hsa-miR-106b-5p,hsa-miR-1207-5p,hsa-miR-126-3p,hsa-miR-1307-3p,hsa-miR-130a-3p,hsa-miR-142-5p,hsa-miR-144-3p,hsa-miR-146a-5p,hsa-miR-15a-5p,hsa-miR-16-5p,hsa-miR-17-5p,hsa-miR-185-5p,hsa-miR-187-3p,hsa-miR-1908-5p,hsa-miR-191-5p,hsa-miR-19a-3p,hsa-miR-19b-3p,hsa-miR-20a-5p,hsa-miR-21-5p,hsa-miR-22-3p,hsa-miR-221-3p,hsa-miR-23a-3p,hsa-miR-23b-3p,hsa-miR-24-3p,hsa-miR-25-3p,hsa-miR-26a-5p,hsa-miR-26b-5p,hsa-miR-27a-3p,hsa-miR-30d-5p,hsa-miR-30e-5p,hsa-miR-326,hsa-miR-451a,hsa-miR-484,hsa-miR-486-5p,hsa-miR-561-3p,hsa-miR-92a-3p,hsa-miR-93-5p	0.000998212	0.00330476	TotalEVs	54	0.703704
Glucagon signaling pathway	114	69	40	hsa-miR-101-3p,hsa-miR-106b-5p,hsa-miR-1207-5p,hsa-miR-126-3p,hsa-miR-1275,hsa-miR-1307-3p,hsa-miR-130a-3p,hsa-miR-142-5p,hsa-miR-144-3p,hsa-miR-146a-5p,hsa-miR-149-3p,hsa-miR-15a-5p,hsa-miR-16-5p,hsa-miR-17-5p,hsa-miR-185-5p,hsa-miR-1908-5p,hsa-miR-191-5p,hsa-miR-19a-3p,hsa-miR-19b-3p,hsa-miR-20a-5p,hsa-miR-21-5p,hsa-miR-22-3p,hsa-miR-221-3p,hsa-miR-223-3p,hsa-miR-23a-3p,hsa-miR-23b-3p,hsa-miR-24-3p,hsa-miR-25-3p,hsa-miR-26a-5p,hsa-miR-26b-5p,hsa-miR-27a-3p,hsa-miR-30d-5p,hsa-miR-30e-5p,hsa-miR-326,hsa-miR-451a,hsa-miR-484,hsa-miR-486-5p,hsa-miR-561-3p,hsa-miR-92a-3p,hsa-miR-93-5p	0.00102686	0.00336691	TotalEVs	54	0.740741
Fc gamma R-mediated phagocytosis	101	62	42	hsa-miR-101-3p,hsa-miR-106b-5p,hsa-miR-1207-5p,hsa-miR-1225-5p,hsa-miR-126-3p,hsa-miR-1275,hsa-miR-1307-3p,hsa-miR-130a-3p,hsa-miR-142-5p,hsa-miR-144-3p,hsa-miR-146a-5p,hsa-miR-149-3p,hsa-miR-15a-5p,hsa-miR-16-5p,hsa-miR-17-5p,hsa-miR-185-5p,hsa-miR-187-3p,hsa-miR-1908-5p,hsa-miR-191-5p,hsa-miR-1915-3p,hsa-miR-19a-3p,hsa-miR-19b-3p,hsa-miR-20a-5p,hsa-miR-21-5p,hsa-miR-22-3p,hsa-miR-221-3p,hsa-miR-23a-3p,hsa-miR-23b-3p,hsa-miR-24-3p,hsa-miR-25-3p,hsa-miR-26a-5p,hsa-miR-26b-5p,hsa-miR-27a-3p,hsa-miR-30d-5p,hsa-miR-30e-5p,hsa-miR-326,hsa-miR-363-5p,hsa-miR-451a,hsa-miR-484,hsa-miR-486-5p,hsa-miR-92a-3p,hsa-miR-93-5p	0.00109592	0.0035443	TotalEVs	54	0.777778
Parathyroid hormone synthesis, secretion and action	118	71	39	hsa-miR-101-3p,hsa-miR-106b-5p,hsa-miR-1207-5p,hsa-miR-126-3p,hsa-miR-1307-3p,hsa-miR-130a-3p,hsa-miR-142-5p,hsa-miR-146a-5p,hsa-miR-149-3p,hsa-miR-15a-5p,hsa-miR-16-5p,hsa-miR-17-5p,hsa-miR-185-5p,hsa-miR-187-3p,hsa-miR-1908-5p,hsa-miR-191-5p,hsa-miR-1915-3p,hsa-miR-19a-3p,hsa-miR-19b-3p,hsa-miR-20a-5p,hsa-miR-21-5p,hsa-miR-22-3p,hsa-miR-221-3p,hsa-miR-23a-3p,hsa-miR-23b-3p,hsa-miR-24-3p,hsa-miR-25-3p,hsa-miR-26a-5p,hsa-miR-26b-5p,hsa-miR-27a-3p,hsa-miR-30d-5p,hsa-miR-30e-5p,hsa-miR-326,hsa-miR-451a,hsa-miR-484,hsa-miR-486-5p,hsa-miR-561-3p,hsa-miR-92a-3p,hsa-miR-93-5p	0.00110175	0.0035443	TotalEVs	54	0.722222
Epithelial cell signaling in Helicobacter pylori infection	79	50	36	hsa-miR-101-3p,hsa-miR-106b-5p,hsa-miR-1225-5p,hsa-miR-126-3p,hsa-miR-1275,hsa-miR-130a-3p,hsa-miR-142-5p,hsa-miR-144-3p,hsa-miR-146a-5p,hsa-miR-15a-5p,hsa-miR-16-5p,hsa-miR-17-5p,hsa-miR-185-5p,hsa-miR-187-3p,hsa-miR-1908-5p,hsa-miR-191-5p,hsa-miR-19a-3p,hsa-miR-19b-3p,hsa-miR-20a-5p,hsa-miR-21-5p,hsa-miR-22-3p,hsa-miR-221-3p,hsa-miR-223-3p,hsa-miR-23a-3p,hsa-miR-23b-3p,hsa-miR-24-3p,hsa-miR-25-3p,hsa-miR-26a-5p,hsa-miR-26b-5p,hsa-miR-27a-3p,hsa-miR-30d-5p,hsa-miR-30e-5p,hsa-miR-484,hsa-miR-486-5p,hsa-miR-92a-3p,hsa-miR-93-5p	0.00124544	0.00396911	TotalEVs	54	0.666667
Hedgehog signaling pathway	59	39	38	hsa-miR-101-3p,hsa-miR-106b-5p,hsa-miR-1207-5p,hsa-miR-126-3p,hsa-miR-1307-3p,hsa-miR-1307-5p,hsa-miR-130a-3p,hsa-miR-142-5p,hsa-miR-144-3p,hsa-miR-146a-5p,hsa-miR-15a-5p,hsa-miR-16-5p,hsa-miR-17-5p,hsa-miR-185-5p,hsa-miR-1908-5p,hsa-miR-191-5p,hsa-miR-1915-3p,hsa-miR-19a-3p,hsa-miR-19b-3p,hsa-miR-20a-5p,hsa-miR-21-5p,hsa-miR-22-3p,hsa-miR-221-3p,hsa-miR-23a-3p,hsa-miR-23b-3p,hsa-miR-24-3p,hsa-miR-25-3p,hsa-miR-26a-5p,hsa-miR-26b-5p,hsa-miR-27a-3p,hsa-miR-30d-5p,hsa-miR-30e-5p,hsa-miR-326,hsa-miR-363-5p,hsa-miR-484,hsa-miR-486-5p,hsa-miR-92a-3p,hsa-miR-93-5p	0.00127603	0.00402894	TotalEVs	54	0.703704
DNA replication	38	27	33	hsa-miR-101-3p,hsa-miR-106b-5p,hsa-miR-1225-5p,hsa-miR-1307-3p,hsa-miR-1307-5p,hsa-miR-130a-3p,hsa-miR-142-5p,hsa-miR-144-3p,hsa-miR-15a-5p,hsa-miR-16-5p,hsa-miR-17-5p,hsa-miR-185-5p,hsa-miR-187-3p,hsa-miR-1908-5p,hsa-miR-19a-3p,hsa-miR-19b-3p,hsa-miR-20a-5p,hsa-miR-21-5p,hsa-miR-22-3p,hsa-miR-23a-3p,hsa-miR-23b-3p,hsa-miR-24-3p,hsa-miR-25-3p,hsa-miR-26a-5p,hsa-miR-26b-5p,hsa-miR-27a-3p,hsa-miR-30d-5p,hsa-miR-30e-5p,hsa-miR-3940-5p,hsa-miR-484,hsa-miR-561-3p,hsa-miR-92a-3p,hsa-miR-93-5p	0.00141109	0.00441451	TotalEVs	54	0.611111
cGMP-PKG signaling pathway	175	100	41	hsa-miR-101-3p,hsa-miR-106b-5p,hsa-miR-1207-5p,hsa-miR-1225-5p,hsa-miR-126-3p,hsa-miR-1307-3p,hsa-miR-130a-3p,hsa-miR-142-5p,hsa-miR-144-3p,hsa-miR-146a-5p,hsa-miR-149-3p,hsa-miR-15a-5p,hsa-miR-16-5p,hsa-miR-17-5p,hsa-miR-185-5p,hsa-miR-187-3p,hsa-miR-1908-5p,hsa-miR-191-5p,hsa-miR-19a-3p,hsa-miR-19b-3p,hsa-miR-20a-5p,hsa-miR-21-5p,hsa-miR-22-3p,hsa-miR-221-3p,hsa-miR-23a-3p,hsa-miR-23b-3p,hsa-miR-24-3p,hsa-miR-25-3p,hsa-miR-26a-5p,hsa-miR-26b-5p,hsa-miR-27a-3p,hsa-miR-30d-5p,hsa-miR-30e-5p,hsa-miR-326,hsa-miR-3667-5p,hsa-miR-451a,hsa-miR-484,hsa-miR-486-5p,hsa-miR-561-3p,hsa-miR-92a-3p,hsa-miR-93-5p	0.00151656	0.00470134	TotalEVs	54	0.759259
Protein export	23	18	28	hsa-miR-101-3p,hsa-miR-106b-5p,hsa-miR-130a-3p,hsa-miR-146a-5p,hsa-miR-15a-5p,hsa-miR-16-5p,hsa-miR-185-5p,hsa-miR-1915-3p,hsa-miR-19a-3p,hsa-miR-19b-3p,hsa-miR-20a-5p,hsa-miR-21-5p,hsa-miR-22-3p,hsa-miR-221-3p,hsa-miR-23a-3p,hsa-miR-23b-3p,hsa-miR-24-3p,hsa-miR-25-3p,hsa-miR-26a-5p,hsa-miR-26b-5p,hsa-miR-27a-3p,hsa-miR-30d-5p,hsa-miR-30e-5p,hsa-miR-326,hsa-miR-484,hsa-miR-486-5p,hsa-miR-92a-3p,hsa-miR-93-5p	0.00153663	0.00472063	TotalEVs	54	0.518519
Vasopressin-regulated water reabsorption	47	32	38	hsa-miR-101-3p,hsa-miR-106b-5p,hsa-miR-1207-5p,hsa-miR-126-3p,hsa-miR-1307-3p,hsa-miR-130a-3p,hsa-miR-142-5p,hsa-miR-144-3p,hsa-miR-146a-5p,hsa-miR-149-3p,hsa-miR-15a-5p,hsa-miR-16-5p,hsa-miR-17-5p,hsa-miR-185-5p,hsa-miR-187-3p,hsa-miR-191-5p,hsa-miR-1915-3p,hsa-miR-19a-3p,hsa-miR-19b-3p,hsa-miR-20a-5p,hsa-miR-21-5p,hsa-miR-22-3p,hsa-miR-221-3p,hsa-miR-23a-3p,hsa-miR-23b-3p,hsa-miR-24-3p,hsa-miR-25-3p,hsa-miR-26a-5p,hsa-miR-26b-5p,hsa-miR-27a-3p,hsa-miR-30d-5p,hsa-miR-30e-5p,hsa-miR-326,hsa-miR-451a,hsa-miR-484,hsa-miR-486-5p,hsa-miR-92a-3p,hsa-miR-93-5p	0.00164599	0.00501145	TotalEVs	54	0.703704
Necroptosis	174	99	42	hsa-miR-101-3p,hsa-miR-106b-5p,hsa-miR-1207-5p,hsa-miR-1225-5p,hsa-miR-126-3p,hsa-miR-1275,hsa-miR-1307-3p,hsa-miR-1307-5p,hsa-miR-130a-3p,hsa-miR-142-5p,hsa-miR-144-3p,hsa-miR-146a-5p,hsa-miR-149-3p,hsa-miR-15a-5p,hsa-miR-16-5p,hsa-miR-17-5p,hsa-miR-185-5p,hsa-miR-1908-5p,hsa-miR-191-5p,hsa-miR-1915-3p,hsa-miR-19a-3p,hsa-miR-19b-3p,hsa-miR-20a-5p,hsa-miR-21-5p,hsa-miR-22-3p,hsa-miR-221-3p,hsa-miR-223-3p,hsa-miR-23a-3p,hsa-miR-23b-3p,hsa-miR-24-3p,hsa-miR-25-3p,hsa-miR-26a-5p,hsa-miR-26b-5p,hsa-miR-27a-3p,hsa-miR-30d-5p,hsa-miR-30e-5p,hsa-miR-326,hsa-miR-484,hsa-miR-486-5p,hsa-miR-561-3p,hsa-miR-92a-3p,hsa-miR-93-5p	0.00192928	0.00582198	TotalEVs	54	0.777778
T cell receptor signaling pathway	115	68	38	hsa-miR-101-3p,hsa-miR-106b-5p,hsa-miR-1207-5p,hsa-miR-1225-5p,hsa-miR-126-3p,hsa-miR-130a-3p,hsa-miR-142-5p,hsa-miR-144-3p,hsa-miR-146a-5p,hsa-miR-149-3p,hsa-miR-15a-5p,hsa-miR-16-5p,hsa-miR-17-5p,hsa-miR-185-5p,hsa-miR-1908-5p,hsa-miR-19a-3p,hsa-miR-19b-3p,hsa-miR-20a-5p,hsa-miR-21-5p,hsa-miR-22-3p,hsa-miR-221-3p,hsa-miR-223-3p,hsa-miR-23a-3p,hsa-miR-23b-3p,hsa-miR-24-3p,hsa-miR-25-3p,hsa-miR-26a-5p,hsa-miR-26b-5p,hsa-miR-27a-3p,hsa-miR-30d-5p,hsa-miR-30e-5p,hsa-miR-326,hsa-miR-451a,hsa-miR-484,hsa-miR-486-5p,hsa-miR-561-3p,hsa-miR-92a-3p,hsa-miR-93-5p	0.00260527	0.00779295	TotalEVs	54	0.703704
Endocrine and other factor-regulated calcium reabsorption	57	37	39	hsa-miR-101-3p,hsa-miR-106b-5p,hsa-miR-1207-5p,hsa-miR-1225-5p,hsa-miR-126-3p,hsa-miR-1307-3p,hsa-miR-130a-3p,hsa-miR-142-5p,hsa-miR-144-3p,hsa-miR-146a-5p,hsa-miR-149-3p,hsa-miR-15a-5p,hsa-miR-16-5p,hsa-miR-17-5p,hsa-miR-185-5p,hsa-miR-191-5p,hsa-miR-19a-3p,hsa-miR-19b-3p,hsa-miR-20a-5p,hsa-miR-21-5p,hsa-miR-22-3p,hsa-miR-221-3p,hsa-miR-23a-3p,hsa-miR-23b-3p,hsa-miR-24-3p,hsa-miR-25-3p,hsa-miR-26a-5p,hsa-miR-26b-5p,hsa-miR-27a-3p,hsa-miR-30d-5p,hsa-miR-30e-5p,hsa-miR-326,hsa-miR-3667-5p,hsa-miR-451a,hsa-miR-484,hsa-miR-486-5p,hsa-miR-561-3p,hsa-miR-92a-3p,hsa-miR-93-5p	0.00274037	0.00812579	TotalEVs	54	0.722222
Kaposi sarcoma-associated herpesvirus infection	245	134	46	hsa-miR-101-3p,hsa-miR-106b-5p,hsa-miR-1207-5p,hsa-miR-1225-5p,hsa-miR-126-3p,hsa-miR-1275,hsa-miR-1307-3p,hsa-miR-1307-5p,hsa-miR-130a-3p,hsa-miR-142-5p,hsa-miR-144-3p,hsa-miR-146a-5p,hsa-miR-149-3p,hsa-miR-15a-5p,hsa-miR-16-5p,hsa-miR-17-5p,hsa-miR-185-5p,hsa-miR-1908-5p,hsa-miR-191-5p,hsa-miR-1915-3p,hsa-miR-19a-3p,hsa-miR-19b-3p,hsa-miR-20a-5p,hsa-miR-21-5p,hsa-miR-22-3p,hsa-miR-221-3p,hsa-miR-223-3p,hsa-miR-23a-3p,hsa-miR-23b-3p,hsa-miR-24-3p,hsa-miR-25-3p,hsa-miR-26a-5p,hsa-miR-26b-5p,hsa-miR-27a-3p,hsa-miR-30d-5p,hsa-miR-30e-5p,hsa-miR-326,hsa-miR-363-5p,hsa-miR-3940-5p,hsa-miR-4458,hsa-miR-451a,hsa-miR-484,hsa-miR-486-5p,hsa-miR-561-3p,hsa-miR-92a-3p,hsa-miR-93-5p	0.00281762	0.00828284	TotalEVs	54	0.851852
Valine, leucine and isoleucine degradation	50	33	29	hsa-miR-101-3p,hsa-miR-106b-5p,hsa-miR-1207-5p,hsa-miR-1225-5p,hsa-miR-130a-3p,hsa-miR-142-5p,hsa-miR-15a-5p,hsa-miR-16-5p,hsa-miR-17-5p,hsa-miR-191-5p,hsa-miR-19a-3p,hsa-miR-19b-3p,hsa-miR-20a-5p,hsa-miR-21-5p,hsa-miR-22-3p,hsa-miR-221-3p,hsa-miR-23a-3p,hsa-miR-23b-3p,hsa-miR-24-3p,hsa-miR-25-3p,hsa-miR-26a-5p,hsa-miR-26b-5p,hsa-miR-27a-3p,hsa-miR-30d-5p,hsa-miR-30e-5p,hsa-miR-326,hsa-miR-484,hsa-miR-92a-3p,hsa-miR-93-5p	0.00307882	0.00897331	TotalEVs	54	0.537037
Inositol phosphate metabolism	78	48	36	hsa-miR-101-3p,hsa-miR-106b-5p,hsa-miR-1207-5p,hsa-miR-1225-5p,hsa-miR-126-3p,hsa-miR-1307-3p,hsa-miR-130a-3p,hsa-miR-142-5p,hsa-miR-144-3p,hsa-miR-146a-5p,hsa-miR-15a-5p,hsa-miR-16-5p,hsa-miR-17-5p,hsa-miR-185-5p,hsa-miR-191-5p,hsa-miR-1915-3p,hsa-miR-19a-3p,hsa-miR-19b-3p,hsa-miR-20a-5p,hsa-miR-21-5p,hsa-miR-22-3p,hsa-miR-221-3p,hsa-miR-23a-3p,hsa-miR-23b-3p,hsa-miR-24-3p,hsa-miR-25-3p,hsa-miR-26a-5p,hsa-miR-26b-5p,hsa-miR-27a-3p,hsa-miR-30d-5p,hsa-miR-30e-5p,hsa-miR-484,hsa-miR-486-5p,hsa-miR-561-3p,hsa-miR-92a-3p,hsa-miR-93-5p	0.00357798	0.0103397	TotalEVs	54	0.666667
Fanconi anemia pathway	56	36	31	hsa-miR-101-3p,hsa-miR-106b-5p,hsa-miR-1207-5p,hsa-miR-1307-3p,hsa-miR-130a-3p,hsa-miR-142-5p,hsa-miR-146a-5p,hsa-miR-15a-5p,hsa-miR-16-5p,hsa-miR-17-5p,hsa-miR-185-5p,hsa-miR-1908-5p,hsa-miR-19a-3p,hsa-miR-19b-3p,hsa-miR-20a-5p,hsa-miR-21-5p,hsa-miR-22-3p,hsa-miR-221-3p,hsa-miR-23a-3p,hsa-miR-23b-3p,hsa-miR-24-3p,hsa-miR-25-3p,hsa-miR-26a-5p,hsa-miR-26b-5p,hsa-miR-27a-3p,hsa-miR-30d-5p,hsa-miR-30e-5p,hsa-miR-4458,hsa-miR-484,hsa-miR-92a-3p,hsa-miR-93-5p	0.00396683	0.0113671	TotalEVs	54	0.574074
Citrate cycle (TCA cycle)	31	22	30	hsa-miR-101-3p,hsa-miR-106b-5p,hsa-miR-1207-5p,hsa-miR-1225-5p,hsa-miR-126-3p,hsa-miR-1307-3p,hsa-miR-130a-3p,hsa-miR-146a-5p,hsa-miR-15a-5p,hsa-miR-16-5p,hsa-miR-17-5p,hsa-miR-1915-3p,hsa-miR-19a-3p,hsa-miR-19b-3p,hsa-miR-21-5p,hsa-miR-22-3p,hsa-miR-221-3p,hsa-miR-23a-3p,hsa-miR-23b-3p,hsa-miR-24-3p,hsa-miR-25-3p,hsa-miR-26a-5p,hsa-miR-26b-5p,hsa-miR-27a-3p,hsa-miR-30d-5p,hsa-miR-326,hsa-miR-363-5p,hsa-miR-484,hsa-miR-92a-3p,hsa-miR-93-5p	0.00400267	0.0113742	TotalEVs	54	0.555556
Vibrio cholerae infection	60	38	38	hsa-miR-101-3p,hsa-miR-106b-5p,hsa-miR-1225-5p,hsa-miR-126-3p,hsa-miR-1307-3p,hsa-miR-130a-3p,hsa-miR-142-5p,hsa-miR-144-3p,hsa-miR-146a-5p,hsa-miR-15a-5p,hsa-miR-16-5p,hsa-miR-17-5p,hsa-miR-185-5p,hsa-miR-187-3p,hsa-miR-191-5p,hsa-miR-19a-3p,hsa-miR-19b-3p,hsa-miR-20a-5p,hsa-miR-21-5p,hsa-miR-22-3p,hsa-miR-221-3p,hsa-miR-223-3p,hsa-miR-23a-3p,hsa-miR-23b-3p,hsa-miR-24-3p,hsa-miR-25-3p,hsa-miR-26a-5p,hsa-miR-26b-5p,hsa-miR-27a-3p,hsa-miR-30d-5p,hsa-miR-30e-5p,hsa-miR-326,hsa-miR-4306,hsa-miR-484,hsa-miR-486-5p,hsa-miR-561-3p,hsa-miR-92a-3p,hsa-miR-93-5p	0.0045518	0.0128278	TotalEVs	54	0.703704
Oxidative phosphorylation	157	88	41	hsa-miR-101-3p,hsa-miR-106b-5p,hsa-miR-1207-5p,hsa-miR-1225-5p,hsa-miR-1307-3p,hsa-miR-130a-3p,hsa-miR-142-5p,hsa-miR-144-3p,hsa-miR-146a-5p,hsa-miR-15a-5p,hsa-miR-16-5p,hsa-miR-17-5p,hsa-miR-185-5p,hsa-miR-187-3p,hsa-miR-1908-5p,hsa-miR-191-5p,hsa-miR-1915-3p,hsa-miR-197-5p,hsa-miR-19a-3p,hsa-miR-19b-3p,hsa-miR-20a-5p,hsa-miR-21-5p,hsa-miR-22-3p,hsa-miR-221-3p,hsa-miR-223-3p,hsa-miR-23a-3p,hsa-miR-23b-3p,hsa-miR-24-3p,hsa-miR-25-3p,hsa-miR-26a-5p,hsa-miR-26b-5p,hsa-miR-27a-3p,hsa-miR-30d-5p,hsa-miR-30e-5p,hsa-miR-4306,hsa-miR-451a,hsa-miR-484,hsa-miR-486-5p,hsa-miR-561-3p,hsa-miR-92a-3p,hsa-miR-93-5p	0.00586522	0.0163938	TotalEVs	54	0.759259
Chagas disease	116	67	41	hsa-miR-101-3p,hsa-miR-106b-5p,hsa-miR-1207-5p,hsa-miR-1225-5p,hsa-miR-126-3p,hsa-miR-1275,hsa-miR-1307-3p,hsa-miR-130a-3p,hsa-miR-142-5p,hsa-miR-144-3p,hsa-miR-146a-5p,hsa-miR-149-3p,hsa-miR-15a-5p,hsa-miR-16-5p,hsa-miR-17-5p,hsa-miR-185-5p,hsa-miR-187-3p,hsa-miR-1908-5p,hsa-miR-19a-3p,hsa-miR-19b-3p,hsa-miR-20a-5p,hsa-miR-21-5p,hsa-miR-22-3p,hsa-miR-221-3p,hsa-miR-223-3p,hsa-miR-23a-3p,hsa-miR-23b-3p,hsa-miR-24-3p,hsa-miR-25-3p,hsa-miR-26a-5p,hsa-miR-26b-5p,hsa-miR-27a-3p,hsa-miR-30d-5p,hsa-miR-30e-5p,hsa-miR-326,hsa-miR-451a,hsa-miR-484,hsa-miR-486-5p,hsa-miR-561-3p,hsa-miR-92a-3p,hsa-miR-93-5p	0.00606707	0.0168076	TotalEVs	54	0.759259
Aldosterone-regulated sodium reabsorption	37	25	37	hsa-miR-101-3p,hsa-miR-106b-5p,hsa-miR-1207-5p,hsa-miR-1225-5p,hsa-miR-126-3p,hsa-miR-130a-3p,hsa-miR-142-5p,hsa-miR-144-3p,hsa-miR-15a-5p,hsa-miR-16-5p,hsa-miR-17-5p,hsa-miR-185-5p,hsa-miR-1908-5p,hsa-miR-191-5p,hsa-miR-19a-3p,hsa-miR-19b-3p,hsa-miR-20a-5p,hsa-miR-21-5p,hsa-miR-22-3p,hsa-miR-221-3p,hsa-miR-23a-3p,hsa-miR-23b-3p,hsa-miR-24-3p,hsa-miR-25-3p,hsa-miR-26a-5p,hsa-miR-26b-5p,hsa-miR-27a-3p,hsa-miR-30d-5p,hsa-miR-30e-5p,hsa-miR-326,hsa-miR-3667-5p,hsa-miR-451a,hsa-miR-484,hsa-miR-486-5p,hsa-miR-561-3p,hsa-miR-92a-3p,hsa-miR-93-5p	0.00611184	0.0168076	TotalEVs	54	0.685185
Hippo signaling pathway - multiple species	30	21	33	hsa-miR-101-3p,hsa-miR-106b-5p,hsa-miR-1225-5p,hsa-miR-1275,hsa-miR-1307-3p,hsa-miR-130a-3p,hsa-miR-142-5p,hsa-miR-146a-5p,hsa-miR-15a-5p,hsa-miR-16-5p,hsa-miR-17-5p,hsa-miR-185-5p,hsa-miR-19a-3p,hsa-miR-19b-3p,hsa-miR-20a-5p,hsa-miR-21-5p,hsa-miR-22-3p,hsa-miR-221-3p,hsa-miR-23a-3p,hsa-miR-23b-3p,hsa-miR-24-3p,hsa-miR-25-3p,hsa-miR-26a-5p,hsa-miR-26b-5p,hsa-miR-27a-3p,hsa-miR-30d-5p,hsa-miR-30e-5p,hsa-miR-326,hsa-miR-484,hsa-miR-486-5p,hsa-miR-561-3p,hsa-miR-92a-3p,hsa-miR-93-5p	0.00633345	0.0172777	TotalEVs	54	0.611111
Homologous recombination	43	28	30	hsa-miR-101-3p,hsa-miR-106b-5p,hsa-miR-1307-3p,hsa-miR-130a-3p,hsa-miR-142-5p,hsa-miR-146a-5p,hsa-miR-15a-5p,hsa-miR-16-5p,hsa-miR-17-5p,hsa-miR-185-5p,hsa-miR-1915-3p,hsa-miR-19a-3p,hsa-miR-19b-3p,hsa-miR-20a-5p,hsa-miR-21-5p,hsa-miR-22-3p,hsa-miR-221-3p,hsa-miR-23a-3p,hsa-miR-23b-3p,hsa-miR-24-3p,hsa-miR-25-3p,hsa-miR-26a-5p,hsa-miR-26b-5p,hsa-miR-27a-3p,hsa-miR-30d-5p,hsa-miR-30e-5p,hsa-miR-4458,hsa-miR-486-5p,hsa-miR-92a-3p,hsa-miR-93-5p	0.00821093	0.0222216	TotalEVs	54	0.555556
Measles	161	89	44	hsa-miR-101-3p,hsa-miR-106b-5p,hsa-miR-1207-5p,hsa-miR-1225-5p,hsa-miR-126-3p,hsa-miR-1275,hsa-miR-1307-3p,hsa-miR-130a-3p,hsa-miR-142-5p,hsa-miR-144-3p,hsa-miR-146a-5p,hsa-miR-149-3p,hsa-miR-15a-5p,hsa-miR-16-5p,hsa-miR-17-5p,hsa-miR-185-5p,hsa-miR-1908-5p,hsa-miR-191-5p,hsa-miR-1915-3p,hsa-miR-197-5p,hsa-miR-19a-3p,hsa-miR-19b-3p,hsa-miR-20a-5p,hsa-miR-21-5p,hsa-miR-22-3p,hsa-miR-221-3p,hsa-miR-223-3p,hsa-miR-23a-3p,hsa-miR-23b-3p,hsa-miR-24-3p,hsa-miR-25-3p,hsa-miR-26a-5p,hsa-miR-26b-5p,hsa-miR-27a-3p,hsa-miR-30d-5p,hsa-miR-30e-5p,hsa-miR-326,hsa-miR-363-5p,hsa-miR-451a,hsa-miR-484,hsa-miR-486-5p,hsa-miR-561-3p,hsa-miR-92a-3p,hsa-miR-93-5p	0.00921579	0.0245703	TotalEVs	54	0.814815
Neutrophil extracellular trap formation	205	111	40	hsa-miR-101-3p,hsa-miR-106b-5p,hsa-miR-1207-5p,hsa-miR-1225-5p,hsa-miR-126-3p,hsa-miR-1307-3p,hsa-miR-1307-5p,hsa-miR-130a-3p,hsa-miR-142-5p,hsa-miR-144-3p,hsa-miR-146a-5p,hsa-miR-149-3p,hsa-miR-15a-5p,hsa-miR-16-5p,hsa-miR-17-5p,hsa-miR-185-5p,hsa-miR-1908-5p,hsa-miR-191-5p,hsa-miR-19a-3p,hsa-miR-19b-3p,hsa-miR-20a-5p,hsa-miR-21-5p,hsa-miR-22-3p,hsa-miR-221-3p,hsa-miR-23a-3p,hsa-miR-23b-3p,hsa-miR-24-3p,hsa-miR-25-3p,hsa-miR-26a-5p,hsa-miR-26b-5p,hsa-miR-27a-3p,hsa-miR-30d-5p,hsa-miR-30e-5p,hsa-miR-326,hsa-miR-451a,hsa-miR-484,hsa-miR-486-5p,hsa-miR-561-3p,hsa-miR-92a-3p,hsa-miR-93-5p	0.00922288	0.0245703	TotalEVs	54	0.740741
Progesterone-mediated oocyte maturation	104	60	40	hsa-miR-101-3p,hsa-miR-106b-5p,hsa-miR-1207-5p,hsa-miR-1225-5p,hsa-miR-126-3p,hsa-miR-1275,hsa-miR-130a-3p,hsa-miR-142-5p,hsa-miR-146a-5p,hsa-miR-149-3p,hsa-miR-15a-5p,hsa-miR-16-5p,hsa-miR-17-5p,hsa-miR-185-5p,hsa-miR-1908-5p,hsa-miR-191-5p,hsa-miR-1915-3p,hsa-miR-19a-3p,hsa-miR-19b-3p,hsa-miR-20a-5p,hsa-miR-21-5p,hsa-miR-22-3p,hsa-miR-221-3p,hsa-miR-223-3p,hsa-miR-23a-3p,hsa-miR-23b-3p,hsa-miR-24-3p,hsa-miR-25-3p,hsa-miR-26a-5p,hsa-miR-26b-5p,hsa-miR-27a-3p,hsa-miR-30d-5p,hsa-miR-30e-5p,hsa-miR-326,hsa-miR-451a,hsa-miR-484,hsa-miR-486-5p,hsa-miR-561-3p,hsa-miR-92a-3p,hsa-miR-93-5p	0.00939697	0.0248401	TotalEVs	54	0.740741
Arrhythmogenic right ventricular cardiomyopathy	79	47	36	hsa-miR-101-3p,hsa-miR-106b-5p,hsa-miR-1207-5p,hsa-miR-126-3p,hsa-miR-1307-3p,hsa-miR-130a-3p,hsa-miR-142-5p,hsa-miR-144-3p,hsa-miR-15a-5p,hsa-miR-16-5p,hsa-miR-17-5p,hsa-miR-185-5p,hsa-miR-191-5p,hsa-miR-19a-3p,hsa-miR-19b-3p,hsa-miR-20a-5p,hsa-miR-21-5p,hsa-miR-22-3p,hsa-miR-221-3p,hsa-miR-223-3p,hsa-miR-23a-3p,hsa-miR-23b-3p,hsa-miR-24-3p,hsa-miR-25-3p,hsa-miR-26a-5p,hsa-miR-26b-5p,hsa-miR-27a-3p,hsa-miR-30d-5p,hsa-miR-30e-5p,hsa-miR-326,hsa-miR-4306,hsa-miR-484,hsa-miR-486-5p,hsa-miR-561-3p,hsa-miR-92a-3p,hsa-miR-93-5p	0.00962125	0.0250446	TotalEVs	54	0.666667
Longevity regulating pathway - multiple species	79	47	40	hsa-miR-101-3p,hsa-miR-106b-5p,hsa-miR-1207-5p,hsa-miR-1225-5p,hsa-miR-126-3p,hsa-miR-1307-3p,hsa-miR-130a-3p,hsa-miR-142-5p,hsa-miR-144-3p,hsa-miR-146a-5p,hsa-miR-149-3p,hsa-miR-15a-5p,hsa-miR-16-5p,hsa-miR-17-5p,hsa-miR-185-5p,hsa-miR-1908-5p,hsa-miR-191-5p,hsa-miR-19a-3p,hsa-miR-19b-3p,hsa-miR-20a-5p,hsa-miR-21-5p,hsa-miR-22-3p,hsa-miR-221-3p,hsa-miR-223-3p,hsa-miR-23a-3p,hsa-miR-23b-3p,hsa-miR-24-3p,hsa-miR-25-3p,hsa-miR-26a-5p,hsa-miR-26b-5p,hsa-miR-27a-3p,hsa-miR-30d-5p,hsa-miR-30e-5p,hsa-miR-326,hsa-miR-451a,hsa-miR-484,hsa-miR-486-5p,hsa-miR-561-3p,hsa-miR-92a-3p,hsa-miR-93-5p	0.00962125	0.0250446	TotalEVs	54	0.740741
C-type lectin receptor signaling pathway	116	66	39	hsa-miR-101-3p,hsa-miR-106b-5p,hsa-miR-1207-5p,hsa-miR-1225-5p,hsa-miR-126-3p,hsa-miR-130a-3p,hsa-miR-142-5p,hsa-miR-144-3p,hsa-miR-146a-5p,hsa-miR-149-3p,hsa-miR-15a-5p,hsa-miR-16-5p,hsa-miR-17-5p,hsa-miR-185-5p,hsa-miR-1908-5p,hsa-miR-191-5p,hsa-miR-19a-3p,hsa-miR-19b-3p,hsa-miR-20a-5p,hsa-miR-21-5p,hsa-miR-22-3p,hsa-miR-221-3p,hsa-miR-223-3p,hsa-miR-23a-3p,hsa-miR-23b-3p,hsa-miR-24-3p,hsa-miR-25-3p,hsa-miR-26a-5p,hsa-miR-26b-5p,hsa-miR-27a-3p,hsa-miR-30d-5p,hsa-miR-30e-5p,hsa-miR-326,hsa-miR-451a,hsa-miR-484,hsa-miR-486-5p,hsa-miR-561-3p,hsa-miR-92a-3p,hsa-miR-93-5p	0.0101478	0.0262151	TotalEVs	54	0.722222
Platelet activation	136	76	42	hsa-miR-101-3p,hsa-miR-106b-5p,hsa-miR-1207-5p,hsa-miR-1225-5p,hsa-miR-126-3p,hsa-miR-1275,hsa-miR-1307-3p,hsa-miR-130a-3p,hsa-miR-142-5p,hsa-miR-144-3p,hsa-miR-146a-5p,hsa-miR-149-3p,hsa-miR-15a-5p,hsa-miR-16-5p,hsa-miR-17-5p,hsa-miR-185-5p,hsa-miR-1908-5p,hsa-miR-191-5p,hsa-miR-19a-3p,hsa-miR-19b-3p,hsa-miR-20a-5p,hsa-miR-21-5p,hsa-miR-22-3p,hsa-miR-221-3p,hsa-miR-223-3p,hsa-miR-23a-3p,hsa-miR-23b-3p,hsa-miR-24-3p,hsa-miR-25-3p,hsa-miR-26a-5p,hsa-miR-26b-5p,hsa-miR-27a-3p,hsa-miR-30d-5p,hsa-miR-30e-5p,hsa-miR-326,hsa-miR-363-5p,hsa-miR-451a,hsa-miR-484,hsa-miR-486-5p,hsa-miR-561-3p,hsa-miR-92a-3p,hsa-miR-93-5p	0.0109607	0.0281022	TotalEVs	54	0.777778
Cushing syndrome	176	96	45	hsa-miR-101-3p,hsa-miR-106b-5p,hsa-miR-1207-5p,hsa-miR-1225-5p,hsa-miR-126-3p,hsa-miR-1275,hsa-miR-1307-3p,hsa-miR-130a-3p,hsa-miR-142-5p,hsa-miR-144-3p,hsa-miR-146a-5p,hsa-miR-149-3p,hsa-miR-15a-5p,hsa-miR-16-5p,hsa-miR-17-5p,hsa-miR-185-5p,hsa-miR-187-3p,hsa-miR-1908-5p,hsa-miR-191-5p,hsa-miR-1915-3p,hsa-miR-197-5p,hsa-miR-19a-3p,hsa-miR-19b-3p,hsa-miR-20a-5p,hsa-miR-21-5p,hsa-miR-22-3p,hsa-miR-221-3p,hsa-miR-223-3p,hsa-miR-23a-3p,hsa-miR-23b-3p,hsa-miR-24-3p,hsa-miR-25-3p,hsa-miR-26a-5p,hsa-miR-26b-5p,hsa-miR-27a-3p,hsa-miR-30d-5p,hsa-miR-30e-5p,hsa-miR-3141,hsa-miR-326,hsa-miR-451a,hsa-miR-484,hsa-miR-486-5p,hsa-miR-561-3p,hsa-miR-92a-3p,hsa-miR-93-5p	0.0114115	0.0288245	TotalEVs	54	0.833333
Phospholipase D signaling pathway	158	87	42	hsa-miR-101-3p,hsa-miR-106b-5p,hsa-miR-1207-5p,hsa-miR-1225-5p,hsa-miR-126-3p,hsa-miR-1307-3p,hsa-miR-130a-3p,hsa-miR-142-5p,hsa-miR-144-3p,hsa-miR-146a-5p,hsa-miR-149-3p,hsa-miR-15a-5p,hsa-miR-16-5p,hsa-miR-17-5p,hsa-miR-185-5p,hsa-miR-187-3p,hsa-miR-1908-5p,hsa-miR-191-5p,hsa-miR-19a-3p,hsa-miR-19b-3p,hsa-miR-20a-5p,hsa-miR-21-5p,hsa-miR-22-3p,hsa-miR-221-3p,hsa-miR-23a-3p,hsa-miR-23b-3p,hsa-miR-24-3p,hsa-miR-25-3p,hsa-miR-26a-5p,hsa-miR-26b-5p,hsa-miR-27a-3p,hsa-miR-30d-5p,hsa-miR-30e-5p,hsa-miR-326,hsa-miR-363-5p,hsa-miR-4306,hsa-miR-451a,hsa-miR-484,hsa-miR-486-5p,hsa-miR-561-3p,hsa-miR-92a-3p,hsa-miR-93-5p	0.0113626	0.0288245	TotalEVs	54	0.777778
Aminoacyl-tRNA biosynthesis	57	35	34	hsa-miR-101-3p,hsa-miR-106b-5p,hsa-miR-1225-5p,hsa-miR-126-3p,hsa-miR-1307-3p,hsa-miR-130a-3p,hsa-miR-142-5p,hsa-miR-15a-5p,hsa-miR-16-5p,hsa-miR-17-5p,hsa-miR-185-5p,hsa-miR-191-5p,hsa-miR-1915-3p,hsa-miR-19a-3p,hsa-miR-19b-3p,hsa-miR-20a-5p,hsa-miR-22-3p,hsa-miR-221-3p,hsa-miR-23a-3p,hsa-miR-23b-3p,hsa-miR-24-3p,hsa-miR-25-3p,hsa-miR-26a-5p,hsa-miR-26b-5p,hsa-miR-27a-3p,hsa-miR-30d-5p,hsa-miR-30e-5p,hsa-miR-326,hsa-miR-3667-5p,hsa-miR-4458,hsa-miR-484,hsa-miR-561-3p,hsa-miR-92a-3p,hsa-miR-93-5p	0.012548	0.0312326	TotalEVs	54	0.62963
SNARE interactions in vesicular transport	33	22	32	hsa-miR-101-3p,hsa-miR-106b-5p,hsa-miR-1207-5p,hsa-miR-1225-5p,hsa-miR-130a-3p,hsa-miR-142-5p,hsa-miR-15a-5p,hsa-miR-16-5p,hsa-miR-17-5p,hsa-miR-185-5p,hsa-miR-187-3p,hsa-miR-191-5p,hsa-miR-1915-3p,hsa-miR-19a-3p,hsa-miR-19b-3p,hsa-miR-20a-5p,hsa-miR-21-5p,hsa-miR-22-3p,hsa-miR-221-3p,hsa-miR-23a-3p,hsa-miR-23b-3p,hsa-miR-24-3p,hsa-miR-25-3p,hsa-miR-26a-5p,hsa-miR-26b-5p,hsa-miR-27a-3p,hsa-miR-30d-5p,hsa-miR-30e-5p,hsa-miR-326,hsa-miR-486-5p,hsa-miR-561-3p,hsa-miR-93-5p	0.0125217	0.0312326	TotalEVs	54	0.592593
Glycosaminoglycan biosynthesis - keratan sulfate	14	11	24	hsa-miR-106b-5p,hsa-miR-1207-5p,hsa-miR-1225-5p,hsa-miR-126-3p,hsa-miR-1307-3p,hsa-miR-130a-3p,hsa-miR-142-5p,hsa-miR-15a-5p,hsa-miR-16-5p,hsa-miR-17-5p,hsa-miR-19a-3p,hsa-miR-19b-3p,hsa-miR-20a-5p,hsa-miR-22-3p,hsa-miR-221-3p,hsa-miR-23b-3p,hsa-miR-24-3p,hsa-miR-26a-5p,hsa-miR-26b-5p,hsa-miR-27a-3p,hsa-miR-30d-5p,hsa-miR-30e-5p,hsa-miR-92a-3p,hsa-miR-93-5p	0.0132583	0.0327615	TotalEVs	54	0.444444
Carbon metabolism	122	68	39	hsa-miR-101-3p,hsa-miR-106b-5p,hsa-miR-1207-5p,hsa-miR-1225-5p,hsa-miR-126-3p,hsa-miR-130a-3p,hsa-miR-142-5p,hsa-miR-144-3p,hsa-miR-146a-5p,hsa-miR-149-3p,hsa-miR-15a-5p,hsa-miR-16-5p,hsa-miR-17-5p,hsa-miR-185-5p,hsa-miR-1908-5p,hsa-miR-191-5p,hsa-miR-1915-3p,hsa-miR-19a-3p,hsa-miR-19b-3p,hsa-miR-20a-5p,hsa-miR-21-5p,hsa-miR-22-3p,hsa-miR-221-3p,hsa-miR-223-3p,hsa-miR-23a-3p,hsa-miR-23b-3p,hsa-miR-24-3p,hsa-miR-25-3p,hsa-miR-26a-5p,hsa-miR-26b-5p,hsa-miR-27a-3p,hsa-miR-30d-5p,hsa-miR-30e-5p,hsa-miR-326,hsa-miR-363-5p,hsa-miR-484,hsa-miR-486-5p,hsa-miR-92a-3p,hsa-miR-93-5p	0.0166932	0.0409525	TotalEVs	54	0.722222
Retrograde endocannabinoid signaling	166	90	41	hsa-miR-101-3p,hsa-miR-106b-5p,hsa-miR-1207-5p,hsa-miR-1225-5p,hsa-miR-126-3p,hsa-miR-1275,hsa-miR-1307-3p,hsa-miR-130a-3p,hsa-miR-142-5p,hsa-miR-144-3p,hsa-miR-146a-5p,hsa-miR-15a-5p,hsa-miR-16-5p,hsa-miR-17-5p,hsa-miR-185-5p,hsa-miR-1908-5p,hsa-miR-191-5p,hsa-miR-1915-3p,hsa-miR-197-5p,hsa-miR-19a-3p,hsa-miR-19b-3p,hsa-miR-20a-5p,hsa-miR-21-5p,hsa-miR-22-3p,hsa-miR-221-3p,hsa-miR-23a-3p,hsa-miR-23b-3p,hsa-miR-24-3p,hsa-miR-25-3p,hsa-miR-26a-5p,hsa-miR-26b-5p,hsa-miR-27a-3p,hsa-miR-30d-5p,hsa-miR-30e-5p,hsa-miR-4458,hsa-miR-451a,hsa-miR-484,hsa-miR-486-5p,hsa-miR-561-3p,hsa-miR-92a-3p,hsa-miR-93-5p	0.0170173	0.0414493	TotalEVs	54	0.759259
Fatty acid degradation	43	27	29	hsa-miR-101-3p,hsa-miR-106b-5p,hsa-miR-1207-5p,hsa-miR-1225-5p,hsa-miR-130a-3p,hsa-miR-15a-5p,hsa-miR-16-5p,hsa-miR-17-5p,hsa-miR-185-5p,hsa-miR-191-5p,hsa-miR-19a-3p,hsa-miR-19b-3p,hsa-miR-20a-5p,hsa-miR-21-5p,hsa-miR-22-3p,hsa-miR-221-3p,hsa-miR-23a-3p,hsa-miR-23b-3p,hsa-miR-24-3p,hsa-miR-25-3p,hsa-miR-26a-5p,hsa-miR-26b-5p,hsa-miR-27a-3p,hsa-miR-30d-5p,hsa-miR-30e-5p,hsa-miR-484,hsa-miR-561-3p,hsa-miR-92a-3p,hsa-miR-93-5p	0.0183056	0.0442709	TotalEVs	54	0.537037
Long-term depression	64	38	39	hsa-miR-101-3p,hsa-miR-106b-5p,hsa-miR-1207-5p,hsa-miR-126-3p,hsa-miR-1307-3p,hsa-miR-130a-3p,hsa-miR-142-5p,hsa-miR-146a-5p,hsa-miR-15a-5p,hsa-miR-16-5p,hsa-miR-17-5p,hsa-miR-185-5p,hsa-miR-187-3p,hsa-miR-1908-5p,hsa-miR-191-5p,hsa-miR-1915-3p,hsa-miR-19a-3p,hsa-miR-19b-3p,hsa-miR-20a-5p,hsa-miR-21-5p,hsa-miR-22-3p,hsa-miR-221-3p,hsa-miR-223-3p,hsa-miR-23a-3p,hsa-miR-23b-3p,hsa-miR-24-3p,hsa-miR-25-3p,hsa-miR-26a-5p,hsa-miR-26b-5p,hsa-miR-27a-3p,hsa-miR-30d-5p,hsa-miR-30e-5p,hsa-miR-326,hsa-miR-451a,hsa-miR-484,hsa-miR-486-5p,hsa-miR-561-3p,hsa-miR-92a-3p,hsa-miR-93-5p	0.0195926	0.0467332	TotalEVs	54	0.722222
Spliceosome	193	103	41	hsa-miR-101-3p,hsa-miR-106b-5p,hsa-miR-1207-5p,hsa-miR-1225-5p,hsa-miR-126-3p,hsa-miR-1275,hsa-miR-1307-3p,hsa-miR-130a-3p,hsa-miR-142-5p,hsa-miR-144-3p,hsa-miR-146a-5p,hsa-miR-149-3p,hsa-miR-15a-5p,hsa-miR-16-5p,hsa-miR-17-5p,hsa-miR-185-5p,hsa-miR-1908-5p,hsa-miR-191-5p,hsa-miR-197-5p,hsa-miR-19a-3p,hsa-miR-19b-3p,hsa-miR-20a-5p,hsa-miR-21-5p,hsa-miR-22-3p,hsa-miR-221-3p,hsa-miR-23a-3p,hsa-miR-23b-3p,hsa-miR-24-3p,hsa-miR-25-3p,hsa-miR-26a-5p,hsa-miR-26b-5p,hsa-miR-27a-3p,hsa-miR-30d-5p,hsa-miR-30e-5p,hsa-miR-326,hsa-miR-363-5p,hsa-miR-484,hsa-miR-486-5p,hsa-miR-561-3p,hsa-miR-92a-3p,hsa-miR-93-5p	0.0195978	0.0467332	TotalEVs	54	0.759259
PD-L1 expression and PD-1 checkpoint pathway in cancer	101	57	41	hsa-miR-101-3p,hsa-miR-106b-5p,hsa-miR-1207-5p,hsa-miR-1225-5p,hsa-miR-126-3p,hsa-miR-1307-3p,hsa-miR-130a-3p,hsa-miR-142-5p,hsa-miR-144-3p,hsa-miR-146a-5p,hsa-miR-149-3p,hsa-miR-15a-5p,hsa-miR-16-5p,hsa-miR-17-5p,hsa-miR-185-5p,hsa-miR-1908-5p,hsa-miR-191-5p,hsa-miR-1915-3p,hsa-miR-19a-3p,hsa-miR-19b-3p,hsa-miR-20a-5p,hsa-miR-21-5p,hsa-miR-22-3p,hsa-miR-221-3p,hsa-miR-223-3p,hsa-miR-23a-3p,hsa-miR-23b-3p,hsa-miR-24-3p,hsa-miR-25-3p,hsa-miR-26a-5p,hsa-miR-26b-5p,hsa-miR-27a-3p,hsa-miR-30d-5p,hsa-miR-30e-5p,hsa-miR-326,hsa-miR-451a,hsa-miR-484,hsa-miR-486-5p,hsa-miR-561-3p,hsa-miR-92a-3p,hsa-miR-93-5p	0.0198117	0.0469152	TotalEVs	54	0.759259
Riboflavin metabolism	8	7	19	hsa-miR-101-3p,hsa-miR-106b-5p,hsa-miR-142-5p,hsa-miR-15a-5p,hsa-miR-16-5p,hsa-miR-17-5p,hsa-miR-19a-3p,hsa-miR-19b-3p,hsa-miR-20a-5p,hsa-miR-21-5p,hsa-miR-22-3p,hsa-miR-24-3p,hsa-miR-26b-5p,hsa-miR-27a-3p,hsa-miR-30d-5p,hsa-miR-30e-5p,hsa-miR-363-5p,hsa-miR-92a-3p,hsa-miR-93-5p	0.020162	0.0474154	TotalEVs	54	0.351852
Glycosaminoglycan biosynthesis - heparan sulfate / heparin	25	17	27	hsa-miR-101-3p,hsa-miR-106b-5p,hsa-miR-130a-3p,hsa-miR-15a-5p,hsa-miR-16-5p,hsa-miR-17-5p,hsa-miR-185-5p,hsa-miR-187-3p,hsa-miR-19a-3p,hsa-miR-19b-3p,hsa-miR-20a-5p,hsa-miR-21-5p,hsa-miR-22-3p,hsa-miR-23a-3p,hsa-miR-23b-3p,hsa-miR-24-3p,hsa-miR-25-3p,hsa-miR-26a-5p,hsa-miR-26b-5p,hsa-miR-27a-3p,hsa-miR-30d-5p,hsa-miR-30e-5p,hsa-miR-326,hsa-miR-484,hsa-miR-486-5p,hsa-miR-92a-3p,hsa-miR-93-5p	0.0208944	0.0488014	TotalEVs	54	0.5
Other types of O-glycan biosynthesis	49	30	33	hsa-miR-101-3p,hsa-miR-106b-5p,hsa-miR-1207-5p,hsa-miR-1307-5p,hsa-miR-130a-3p,hsa-miR-142-5p,hsa-miR-144-3p,hsa-miR-15a-5p,hsa-miR-16-5p,hsa-miR-17-5p,hsa-miR-1908-5p,hsa-miR-197-5p,hsa-miR-19a-3p,hsa-miR-19b-3p,hsa-miR-20a-5p,hsa-miR-21-5p,hsa-miR-22-3p,hsa-miR-221-3p,hsa-miR-23a-3p,hsa-miR-23b-3p,hsa-miR-24-3p,hsa-miR-25-3p,hsa-miR-26a-5p,hsa-miR-26b-5p,hsa-miR-27a-3p,hsa-miR-30d-5p,hsa-miR-30e-5p,hsa-miR-326,hsa-miR-484,hsa-miR-486-5p,hsa-miR-561-3p,hsa-miR-92a-3p,hsa-miR-93-5p	0.0211578	0.0490804	TotalEVs	54	0.611111
Renin secretion	72	42	33	hsa-miR-101-3p,hsa-miR-106b-5p,hsa-miR-1207-5p,hsa-miR-1307-3p,hsa-miR-130a-3p,hsa-miR-142-5p,hsa-miR-144-3p,hsa-miR-146a-5p,hsa-miR-15a-5p,hsa-miR-16-5p,hsa-miR-17-5p,hsa-miR-185-5p,hsa-miR-1908-5p,hsa-miR-191-5p,hsa-miR-19a-3p,hsa-miR-19b-3p,hsa-miR-20a-5p,hsa-miR-22-3p,hsa-miR-221-3p,hsa-miR-23a-3p,hsa-miR-23b-3p,hsa-miR-24-3p,hsa-miR-25-3p,hsa-miR-26a-5p,hsa-miR-26b-5p,hsa-miR-27a-3p,hsa-miR-30d-5p,hsa-miR-30e-5p,hsa-miR-451a,hsa-miR-484,hsa-miR-561-3p,hsa-miR-92a-3p,hsa-miR-93-5p	0.0214389	0.0493964	TotalEVs	54	0.611111
Pathways in cancer	555	336	38	hsa-miR-101-3p,hsa-miR-1207-5p,hsa-miR-1225-5p,hsa-miR-1275,hsa-miR-1287-5p,hsa-miR-1307-3p,hsa-miR-139-5p,hsa-miR-146a-5p,hsa-miR-149-3p,hsa-miR-16-5p,hsa-miR-187-3p,hsa-miR-1908-5p,hsa-miR-1915-3p,hsa-miR-19a-3p,hsa-miR-19b-3p,hsa-miR-21-5p,hsa-miR-22-3p,hsa-miR-223-3p,hsa-miR-23a-3p,hsa-miR-24-3p,hsa-miR-27a-3p,hsa-miR-30d-5p,hsa-miR-3157-5p,hsa-miR-326,hsa-miR-339-3p,hsa-miR-34b-3p,hsa-miR-3943,hsa-miR-4458,hsa-miR-451a,hsa-miR-4726-3p,hsa-miR-484,hsa-miR-486-5p,hsa-miR-561-3p,hsa-miR-561-5p,hsa-miR-654-5p,hsa-miR-671-5p,hsa-miR-874-3p,hsa-miR-92a-3p	5.58028e-19	1.90288e-16	nEV	43	0.883721
Shigellosis	268	179	38	hsa-miR-101-3p,hsa-miR-1207-5p,hsa-miR-1225-5p,hsa-miR-1275,hsa-miR-1287-5p,hsa-miR-1307-3p,hsa-miR-1307-5p,hsa-miR-139-5p,hsa-miR-146a-5p,hsa-miR-149-3p,hsa-miR-16-5p,hsa-miR-1908-5p,hsa-miR-1915-3p,hsa-miR-197-5p,hsa-miR-19a-3p,hsa-miR-19b-3p,hsa-miR-21-5p,hsa-miR-22-3p,hsa-miR-223-3p,hsa-miR-23a-3p,hsa-miR-24-3p,hsa-miR-27a-3p,hsa-miR-30d-5p,hsa-miR-3157-5p,hsa-miR-326,hsa-miR-339-3p,hsa-miR-34b-3p,hsa-miR-3943,hsa-miR-451a,hsa-miR-4726-3p,hsa-miR-484,hsa-miR-486-5p,hsa-miR-561-3p,hsa-miR-561-5p,hsa-miR-654-5p,hsa-miR-671-5p,hsa-miR-874-3p,hsa-miR-92a-3p	2.64408e-16	4.50815e-14	nEV	43	0.883721
Proteoglycans in cancer	220	152	36	hsa-miR-101-3p,hsa-miR-1207-5p,hsa-miR-1225-5p,hsa-miR-1275,hsa-miR-1287-5p,hsa-miR-1307-3p,hsa-miR-139-5p,hsa-miR-146a-5p,hsa-miR-149-3p,hsa-miR-16-5p,hsa-miR-1908-5p,hsa-miR-1915-3p,hsa-miR-19a-3p,hsa-miR-19b-3p,hsa-miR-21-5p,hsa-miR-22-3p,hsa-miR-223-3p,hsa-miR-23a-3p,hsa-miR-24-3p,hsa-miR-27a-3p,hsa-miR-30d-5p,hsa-miR-3157-5p,hsa-miR-326,hsa-miR-339-3p,hsa-miR-34b-3p,hsa-miR-3943,hsa-miR-451a,hsa-miR-4726-3p,hsa-miR-484,hsa-miR-486-5p,hsa-miR-561-3p,hsa-miR-561-5p,hsa-miR-654-5p,hsa-miR-671-5p,hsa-miR-874-3p,hsa-miR-92a-3p	5.3212e-16	6.04843e-14	nEV	43	0.837209
Autophagy - animal	146	108	35	hsa-miR-101-3p,hsa-miR-1207-5p,hsa-miR-1225-5p,hsa-miR-1275,hsa-miR-1287-5p,hsa-miR-1307-3p,hsa-miR-139-5p,hsa-miR-146a-5p,hsa-miR-149-3p,hsa-miR-16-5p,hsa-miR-1908-5p,hsa-miR-1915-3p,hsa-miR-19a-3p,hsa-miR-19b-3p,hsa-miR-21-5p,hsa-miR-22-3p,hsa-miR-223-3p,hsa-miR-23a-3p,hsa-miR-24-3p,hsa-miR-27a-3p,hsa-miR-30d-5p,hsa-miR-3157-5p,hsa-miR-326,hsa-miR-34b-3p,hsa-miR-3943,hsa-miR-451a,hsa-miR-4726-3p,hsa-miR-484,hsa-miR-486-5p,hsa-miR-561-3p,hsa-miR-561-5p,hsa-miR-654-5p,hsa-miR-671-5p,hsa-miR-874-3p,hsa-miR-92a-3p	6.11039e-15	5.20911e-13	nEV	43	0.813953
Focal adhesion	213	145	36	hsa-miR-101-3p,hsa-miR-1207-5p,hsa-miR-1225-5p,hsa-miR-1275,hsa-miR-1287-5p,hsa-miR-1307-3p,hsa-miR-139-5p,hsa-miR-146a-5p,hsa-miR-149-3p,hsa-miR-16-5p,hsa-miR-187-3p,hsa-miR-1908-5p,hsa-miR-1915-3p,hsa-miR-19a-3p,hsa-miR-19b-3p,hsa-miR-21-5p,hsa-miR-22-3p,hsa-miR-223-3p,hsa-miR-23a-3p,hsa-miR-24-3p,hsa-miR-27a-3p,hsa-miR-30d-5p,hsa-miR-3157-5p,hsa-miR-326,hsa-miR-339-3p,hsa-miR-34b-3p,hsa-miR-3943,hsa-miR-451a,hsa-miR-4726-3p,hsa-miR-484,hsa-miR-486-5p,hsa-miR-561-3p,hsa-miR-561-5p,hsa-miR-671-5p,hsa-miR-874-3p,hsa-miR-92a-3p	1.76887e-14	1.00531e-12	nEV	43	0.837209
Ubiquitin mediated proteolysis	142	105	38	hsa-miR-101-3p,hsa-miR-1207-5p,hsa-miR-1225-5p,hsa-miR-1275,hsa-miR-1287-5p,hsa-miR-1307-3p,hsa-miR-1307-5p,hsa-miR-139-5p,hsa-miR-146a-5p,hsa-miR-16-5p,hsa-miR-187-3p,hsa-miR-1908-5p,hsa-miR-197-5p,hsa-miR-19a-3p,hsa-miR-19b-3p,hsa-miR-21-5p,hsa-miR-22-3p,hsa-miR-223-3p,hsa-miR-23a-3p,hsa-miR-24-3p,hsa-miR-27a-3p,hsa-miR-30d-5p,hsa-miR-3157-5p,hsa-miR-326,hsa-miR-339-3p,hsa-miR-34b-3p,hsa-miR-3667-5p,hsa-miR-3943,hsa-miR-451a,hsa-miR-4726-3p,hsa-miR-484,hsa-miR-486-5p,hsa-miR-561-3p,hsa-miR-561-5p,hsa-miR-654-5p,hsa-miR-671-5p,hsa-miR-874-3p,hsa-miR-92a-3p	1.52838e-14	1.00531e-12	nEV	43	0.883721
Protein processing in endoplasmic reticulum	194	134	40	hsa-miR-101-3p,hsa-miR-1207-5p,hsa-miR-1225-5p,hsa-miR-1275,hsa-miR-1287-5p,hsa-miR-1307-3p,hsa-miR-139-5p,hsa-miR-146a-5p,hsa-miR-149-3p,hsa-miR-16-5p,hsa-miR-187-3p,hsa-miR-1908-5p,hsa-miR-1915-3p,hsa-miR-197-5p,hsa-miR-19a-3p,hsa-miR-19b-3p,hsa-miR-21-5p,hsa-miR-22-3p,hsa-miR-223-3p,hsa-miR-23a-3p,hsa-miR-24-3p,hsa-miR-27a-3p,hsa-miR-30d-5p,hsa-miR-3157-5p,hsa-miR-326,hsa-miR-339-3p,hsa-miR-34b-3p,hsa-miR-3667-5p,hsa-miR-3943,hsa-miR-4458,hsa-miR-451a,hsa-miR-4726-3p,hsa-miR-484,hsa-miR-486-5p,hsa-miR-561-3p,hsa-miR-561-5p,hsa-miR-654-5p,hsa-miR-671-5p,hsa-miR-874-3p,hsa-miR-92a-3p	3.06312e-14	1.49218e-12	nEV	43	0.930233
Renal cell carcinoma	70	60	32	hsa-miR-101-3p,hsa-miR-1207-5p,hsa-miR-1225-5p,hsa-miR-1275,hsa-miR-1307-3p,hsa-miR-139-5p,hsa-miR-146a-5p,hsa-miR-149-3p,hsa-miR-16-5p,hsa-miR-1908-5p,hsa-miR-1915-3p,hsa-miR-19a-3p,hsa-miR-19b-3p,hsa-miR-21-5p,hsa-miR-22-3p,hsa-miR-23a-3p,hsa-miR-24-3p,hsa-miR-27a-3p,hsa-miR-30d-5p,hsa-miR-3157-5p,hsa-miR-326,hsa-miR-34b-3p,hsa-miR-3943,hsa-miR-451a,hsa-miR-4726-3p,hsa-miR-484,hsa-miR-486-5p,hsa-miR-561-3p,hsa-miR-561-5p,hsa-miR-671-5p,hsa-miR-874-3p,hsa-miR-92a-3p	6.33445e-14	2.70006e-12	nEV	43	0.744186
Cell cycle	129	93	36	hsa-miR-101-3p,hsa-miR-1207-5p,hsa-miR-1225-5p,hsa-miR-1275,hsa-miR-1287-5p,hsa-miR-1307-3p,hsa-miR-139-5p,hsa-miR-146a-5p,hsa-miR-149-3p,hsa-miR-16-5p,hsa-miR-187-3p,hsa-miR-1908-5p,hsa-miR-1915-3p,hsa-miR-19a-3p,hsa-miR-19b-3p,hsa-miR-21-5p,hsa-miR-22-3p,hsa-miR-223-3p,hsa-miR-23a-3p,hsa-miR-24-3p,hsa-miR-27a-3p,hsa-miR-30d-5p,hsa-miR-3157-5p,hsa-miR-326,hsa-miR-339-3p,hsa-miR-34b-3p,hsa-miR-3943,hsa-miR-451a,hsa-miR-4726-3p,hsa-miR-484,hsa-miR-486-5p,hsa-miR-561-3p,hsa-miR-561-5p,hsa-miR-671-5p,hsa-miR-874-3p,hsa-miR-92a-3p	5.8803e-12	2.22798e-10	nEV	43	0.837209
Chronic myeloid leukemia	79	63	35	hsa-miR-101-3p,hsa-miR-1207-5p,hsa-miR-1225-5p,hsa-miR-1275,hsa-miR-1287-5p,hsa-miR-1307-3p,hsa-miR-139-5p,hsa-miR-146a-5p,hsa-miR-149-3p,hsa-miR-16-5p,hsa-miR-1908-5p,hsa-miR-1915-3p,hsa-miR-19a-3p,hsa-miR-19b-3p,hsa-miR-21-5p,hsa-miR-22-3p,hsa-miR-223-3p,hsa-miR-23a-3p,hsa-miR-24-3p,hsa-miR-27a-3p,hsa-miR-30d-5p,hsa-miR-3157-5p,hsa-miR-326,hsa-miR-339-3p,hsa-miR-34b-3p,hsa-miR-3943,hsa-miR-451a,hsa-miR-4726-3p,hsa-miR-484,hsa-miR-486-5p,hsa-miR-561-3p,hsa-miR-561-5p,hsa-miR-671-5p,hsa-miR-874-3p,hsa-miR-92a-3p	1.04237e-11	3.55447e-10	nEV	43	0.813953
FoxO signaling pathway	139	97	35	hsa-miR-101-3p,hsa-miR-1207-5p,hsa-miR-1225-5p,hsa-miR-1287-5p,hsa-miR-1307-3p,hsa-miR-139-5p,hsa-miR-146a-5p,hsa-miR-149-3p,hsa-miR-16-5p,hsa-miR-187-3p,hsa-miR-1908-5p,hsa-miR-1915-3p,hsa-miR-19a-3p,hsa-miR-19b-3p,hsa-miR-21-5p,hsa-miR-22-3p,hsa-miR-223-3p,hsa-miR-23a-3p,hsa-miR-24-3p,hsa-miR-27a-3p,hsa-miR-30d-5p,hsa-miR-3157-5p,hsa-miR-326,hsa-miR-34b-3p,hsa-miR-3943,hsa-miR-4458,hsa-miR-451a,hsa-miR-4726-3p,hsa-miR-484,hsa-miR-486-5p,hsa-miR-561-3p,hsa-miR-561-5p,hsa-miR-671-5p,hsa-miR-874-3p,hsa-miR-92a-3p	4.49056e-11	1.39207e-09	nEV	43	0.813953
MAPK signaling pathway	329	197	37	hsa-miR-101-3p,hsa-miR-1207-5p,hsa-miR-1225-5p,hsa-miR-1275,hsa-miR-1287-5p,hsa-miR-1307-3p,hsa-miR-139-5p,hsa-miR-146a-5p,hsa-miR-149-3p,hsa-miR-16-5p,hsa-miR-1908-5p,hsa-miR-1915-3p,hsa-miR-19a-3p,hsa-miR-19b-3p,hsa-miR-21-5p,hsa-miR-22-3p,hsa-miR-223-3p,hsa-miR-23a-3p,hsa-miR-24-3p,hsa-miR-27a-3p,hsa-miR-30d-5p,hsa-miR-3157-5p,hsa-miR-326,hsa-miR-339-3p,hsa-miR-34b-3p,hsa-miR-3943,hsa-miR-4458,hsa-miR-451a,hsa-miR-4726-3p,hsa-miR-484,hsa-miR-486-5p,hsa-miR-561-3p,hsa-miR-561-5p,hsa-miR-654-5p,hsa-miR-671-5p,hsa-miR-874-3p,hsa-miR-92a-3p	6.12726e-11	1.74116e-09	nEV	43	0.860465
Hepatocellular carcinoma	177	117	35	hsa-miR-101-3p,hsa-miR-1207-5p,hsa-miR-1225-5p,hsa-miR-1275,hsa-miR-1287-5p,hsa-miR-1307-3p,hsa-miR-139-5p,hsa-miR-146a-5p,hsa-miR-149-3p,hsa-miR-16-5p,hsa-miR-1908-5p,hsa-miR-1915-3p,hsa-miR-19a-3p,hsa-miR-19b-3p,hsa-miR-21-5p,hsa-miR-22-3p,hsa-miR-223-3p,hsa-miR-23a-3p,hsa-miR-24-3p,hsa-miR-27a-3p,hsa-miR-30d-5p,hsa-miR-3157-5p,hsa-miR-326,hsa-miR-339-3p,hsa-miR-34b-3p,hsa-miR-3943,hsa-miR-451a,hsa-miR-4726-3p,hsa-miR-484,hsa-miR-486-5p,hsa-miR-561-3p,hsa-miR-561-5p,hsa-miR-671-5p,hsa-miR-874-3p,hsa-miR-92a-3p	1.16384e-10	3.05285e-09	nEV	43	0.813953
Amyotrophic lateral sclerosis	408	235	40	hsa-miR-101-3p,hsa-miR-1207-5p,hsa-miR-1225-5p,hsa-miR-1275,hsa-miR-1287-5p,hsa-miR-1307-3p,hsa-miR-1307-5p,hsa-miR-139-5p,hsa-miR-146a-5p,hsa-miR-149-3p,hsa-miR-16-5p,hsa-miR-187-3p,hsa-miR-1908-5p,hsa-miR-1915-3p,hsa-miR-197-5p,hsa-miR-19a-3p,hsa-miR-19b-3p,hsa-miR-21-5p,hsa-miR-22-3p,hsa-miR-223-3p,hsa-miR-23a-3p,hsa-miR-24-3p,hsa-miR-27a-3p,hsa-miR-30d-5p,hsa-miR-3157-5p,hsa-miR-326,hsa-miR-339-3p,hsa-miR-34b-3p,hsa-miR-3943,hsa-miR-4458,hsa-miR-451a,hsa-miR-4726-3p,hsa-miR-484,hsa-miR-486-5p,hsa-miR-561-3p,hsa-miR-561-5p,hsa-miR-654-5p,hsa-miR-671-5p,hsa-miR-874-3p,hsa-miR-92a-3p	1.86915e-10	4.38941e-09	nEV	43	0.930233
EGFR tyrosine kinase inhibitor resistance	82	63	33	hsa-miR-101-3p,hsa-miR-1207-5p,hsa-miR-1225-5p,hsa-miR-1287-5p,hsa-miR-1307-3p,hsa-miR-139-5p,hsa-miR-146a-5p,hsa-miR-149-3p,hsa-miR-16-5p,hsa-miR-1908-5p,hsa-miR-1915-3p,hsa-miR-19a-3p,hsa-miR-19b-3p,hsa-miR-21-5p,hsa-miR-22-3p,hsa-miR-223-3p,hsa-miR-23a-3p,hsa-miR-24-3p,hsa-miR-27a-3p,hsa-miR-30d-5p,hsa-miR-3157-5p,hsa-miR-326,hsa-miR-34b-3p,hsa-miR-3943,hsa-miR-451a,hsa-miR-4726-3p,hsa-miR-484,hsa-miR-486-5p,hsa-miR-561-3p,hsa-miR-561-5p,hsa-miR-671-5p,hsa-miR-874-3p,hsa-miR-92a-3p	1.93082e-10	4.38941e-09	nEV	43	0.767442
Rap1 signaling pathway	214	136	36	hsa-miR-101-3p,hsa-miR-1207-5p,hsa-miR-1225-5p,hsa-miR-1275,hsa-miR-1287-5p,hsa-miR-1307-3p,hsa-miR-139-5p,hsa-miR-146a-5p,hsa-miR-149-3p,hsa-miR-16-5p,hsa-miR-1908-5p,hsa-miR-1915-3p,hsa-miR-19a-3p,hsa-miR-19b-3p,hsa-miR-21-5p,hsa-miR-22-3p,hsa-miR-223-3p,hsa-miR-23a-3p,hsa-miR-24-3p,hsa-miR-27a-3p,hsa-miR-30d-5p,hsa-miR-3157-5p,hsa-miR-326,hsa-miR-339-3p,hsa-miR-34b-3p,hsa-miR-3943,hsa-miR-451a,hsa-miR-4726-3p,hsa-miR-484,hsa-miR-486-5p,hsa-miR-561-3p,hsa-miR-561-5p,hsa-miR-654-5p,hsa-miR-671-5p,hsa-miR-874-3p,hsa-miR-92a-3p	2.31975e-10	4.94397e-09	nEV	43	0.837209
Prostate cancer	101	74	32	hsa-miR-101-3p,hsa-miR-1207-5p,hsa-miR-1225-5p,hsa-miR-1287-5p,hsa-miR-1307-3p,hsa-miR-139-5p,hsa-miR-146a-5p,hsa-miR-149-3p,hsa-miR-16-5p,hsa-miR-1908-5p,hsa-miR-1915-3p,hsa-miR-19a-3p,hsa-miR-19b-3p,hsa-miR-21-5p,hsa-miR-22-3p,hsa-miR-223-3p,hsa-miR-23a-3p,hsa-miR-24-3p,hsa-miR-27a-3p,hsa-miR-30d-5p,hsa-miR-3157-5p,hsa-miR-326,hsa-miR-34b-3p,hsa-miR-3943,hsa-miR-451a,hsa-miR-4726-3p,hsa-miR-484,hsa-miR-486-5p,hsa-miR-561-5p,hsa-miR-671-5p,hsa-miR-874-3p,hsa-miR-92a-3p	2.51804e-10	5.05088e-09	nEV	43	0.744186
Neurotrophin signaling pathway	124	87	34	hsa-miR-101-3p,hsa-miR-1207-5p,hsa-miR-1225-5p,hsa-miR-1275,hsa-miR-1307-3p,hsa-miR-139-5p,hsa-miR-146a-5p,hsa-miR-149-3p,hsa-miR-16-5p,hsa-miR-1908-5p,hsa-miR-1915-3p,hsa-miR-19a-3p,hsa-miR-19b-3p,hsa-miR-21-5p,hsa-miR-22-3p,hsa-miR-223-3p,hsa-miR-23a-3p,hsa-miR-24-3p,hsa-miR-27a-3p,hsa-miR-30d-5p,hsa-miR-3157-5p,hsa-miR-326,hsa-miR-339-3p,hsa-miR-34b-3p,hsa-miR-3943,hsa-miR-451a,hsa-miR-4726-3p,hsa-miR-484,hsa-miR-486-5p,hsa-miR-561-3p,hsa-miR-561-5p,hsa-miR-671-5p,hsa-miR-874-3p,hsa-miR-92a-3p	2.90326e-10	5.50007e-09	nEV	43	0.790698
ErbB signaling pathway	86	65	33	hsa-miR-101-3p,hsa-miR-1207-5p,hsa-miR-1225-5p,hsa-miR-1275,hsa-miR-1287-5p,hsa-miR-1307-3p,hsa-miR-139-5p,hsa-miR-146a-5p,hsa-miR-149-3p,hsa-miR-16-5p,hsa-miR-1908-5p,hsa-miR-1915-3p,hsa-miR-19a-3p,hsa-miR-19b-3p,hsa-miR-21-5p,hsa-miR-22-3p,hsa-miR-23a-3p,hsa-miR-24-3p,hsa-miR-27a-3p,hsa-miR-30d-5p,hsa-miR-3157-5p,hsa-miR-326,hsa-miR-34b-3p,hsa-miR-3943,hsa-miR-451a,hsa-miR-4726-3p,hsa-miR-484,hsa-miR-486-5p,hsa-miR-561-3p,hsa-miR-561-5p,hsa-miR-671-5p,hsa-miR-874-3p,hsa-miR-92a-3p	3.41166e-10	6.12303e-09	nEV	43	0.767442
Colorectal cancer	88	66	33	hsa-miR-101-3p,hsa-miR-1207-5p,hsa-miR-1225-5p,hsa-miR-1275,hsa-miR-1287-5p,hsa-miR-1307-3p,hsa-miR-139-5p,hsa-miR-146a-5p,hsa-miR-149-3p,hsa-miR-16-5p,hsa-miR-1908-5p,hsa-miR-1915-3p,hsa-miR-19a-3p,hsa-miR-19b-3p,hsa-miR-21-5p,hsa-miR-22-3p,hsa-miR-23a-3p,hsa-miR-24-3p,hsa-miR-27a-3p,hsa-miR-30d-5p,hsa-miR-3157-5p,hsa-miR-326,hsa-miR-34b-3p,hsa-miR-3943,hsa-miR-451a,hsa-miR-4726-3p,hsa-miR-484,hsa-miR-486-5p,hsa-miR-561-3p,hsa-miR-561-5p,hsa-miR-671-5p,hsa-miR-874-3p,hsa-miR-92a-3p	4.42596e-10	7.54626e-09	nEV	43	0.767442
Spinocerebellar ataxia	145	98	33	hsa-miR-101-3p,hsa-miR-1207-5p,hsa-miR-1225-5p,hsa-miR-1275,hsa-miR-1287-5p,hsa-miR-1307-3p,hsa-miR-139-5p,hsa-miR-146a-5p,hsa-miR-149-3p,hsa-miR-16-5p,hsa-miR-1908-5p,hsa-miR-19a-3p,hsa-miR-19b-3p,hsa-miR-21-5p,hsa-miR-22-3p,hsa-miR-23a-3p,hsa-miR-24-3p,hsa-miR-27a-3p,hsa-miR-30d-5p,hsa-miR-3157-5p,hsa-miR-326,hsa-miR-34b-3p,hsa-miR-3943,hsa-miR-451a,hsa-miR-4726-3p,hsa-miR-484,hsa-miR-486-5p,hsa-miR-561-3p,hsa-miR-561-5p,hsa-miR-654-5p,hsa-miR-671-5p,hsa-miR-874-3p,hsa-miR-92a-3p	6.03996e-10	9.80775e-09	nEV	43	0.767442
Salmonella infection	277	167	37	hsa-miR-101-3p,hsa-miR-1207-5p,hsa-miR-1225-5p,hsa-miR-1275,hsa-miR-1287-5p,hsa-miR-1307-3p,hsa-miR-139-5p,hsa-miR-146a-5p,hsa-miR-149-3p,hsa-miR-16-5p,hsa-miR-187-3p,hsa-miR-1908-5p,hsa-miR-1915-3p,hsa-miR-19a-3p,hsa-miR-19b-3p,hsa-miR-21-5p,hsa-miR-22-3p,hsa-miR-223-3p,hsa-miR-23a-3p,hsa-miR-24-3p,hsa-miR-27a-3p,hsa-miR-30d-5p,hsa-miR-3157-5p,hsa-miR-326,hsa-miR-339-3p,hsa-miR-34b-3p,hsa-miR-3943,hsa-miR-451a,hsa-miR-4726-3p,hsa-miR-484,hsa-miR-486-5p,hsa-miR-561-3p,hsa-miR-561-5p,hsa-miR-654-5p,hsa-miR-671-5p,hsa-miR-874-3p,hsa-miR-92a-3p	8.80766e-10	1.36519e-08	nEV	43	0.860465
Alzheimer disease	426	241	38	hsa-miR-101-3p,hsa-miR-1207-5p,hsa-miR-1225-5p,hsa-miR-1275,hsa-miR-1287-5p,hsa-miR-1307-3p,hsa-miR-139-5p,hsa-miR-146a-5p,hsa-miR-149-3p,hsa-miR-16-5p,hsa-miR-187-3p,hsa-miR-1908-5p,hsa-miR-1915-3p,hsa-miR-197-5p,hsa-miR-19a-3p,hsa-miR-19b-3p,hsa-miR-21-5p,hsa-miR-22-3p,hsa-miR-223-3p,hsa-miR-23a-3p,hsa-miR-24-3p,hsa-miR-27a-3p,hsa-miR-30d-5p,hsa-miR-3157-5p,hsa-miR-326,hsa-miR-339-3p,hsa-miR-34b-3p,hsa-miR-3943,hsa-miR-451a,hsa-miR-4726-3p,hsa-miR-484,hsa-miR-486-5p,hsa-miR-561-3p,hsa-miR-561-5p,hsa-miR-654-5p,hsa-miR-671-5p,hsa-miR-874-3p,hsa-miR-92a-3p	1.14905e-09	1.60517e-08	nEV	43	0.883721
Pathways of neurodegeneration - multiple diseases	539	296	40	hsa-miR-101-3p,hsa-miR-1207-5p,hsa-miR-1225-5p,hsa-miR-1275,hsa-miR-1287-5p,hsa-miR-1307-3p,hsa-miR-1307-5p,hsa-miR-139-5p,hsa-miR-146a-5p,hsa-miR-149-3p,hsa-miR-16-5p,hsa-miR-187-3p,hsa-miR-1908-5p,hsa-miR-1915-3p,hsa-miR-197-5p,hsa-miR-19a-3p,hsa-miR-19b-3p,hsa-miR-21-5p,hsa-miR-22-3p,hsa-miR-223-3p,hsa-miR-23a-3p,hsa-miR-24-3p,hsa-miR-27a-3p,hsa-miR-30d-5p,hsa-miR-3157-5p,hsa-miR-326,hsa-miR-339-3p,hsa-miR-34b-3p,hsa-miR-3943,hsa-miR-4458,hsa-miR-451a,hsa-miR-4726-3p,hsa-miR-484,hsa-miR-486-5p,hsa-miR-561-3p,hsa-miR-561-5p,hsa-miR-654-5p,hsa-miR-671-5p,hsa-miR-874-3p,hsa-miR-92a-3p	1.1015e-09	1.60517e-08	nEV	43	0.930233
Adherens junction	79	60	34	hsa-miR-101-3p,hsa-miR-1207-5p,hsa-miR-1225-5p,hsa-miR-1287-5p,hsa-miR-1307-3p,hsa-miR-139-5p,hsa-miR-146a-5p,hsa-miR-149-3p,hsa-miR-16-5p,hsa-miR-1908-5p,hsa-miR-1915-3p,hsa-miR-19a-3p,hsa-miR-19b-3p,hsa-miR-21-5p,hsa-miR-22-3p,hsa-miR-223-3p,hsa-miR-23a-3p,hsa-miR-24-3p,hsa-miR-27a-3p,hsa-miR-30d-5p,hsa-miR-3157-5p,hsa-miR-326,hsa-miR-339-3p,hsa-miR-34b-3p,hsa-miR-451a,hsa-miR-4726-3p,hsa-miR-484,hsa-miR-486-5p,hsa-miR-561-3p,hsa-miR-561-5p,hsa-miR-654-5p,hsa-miR-671-5p,hsa-miR-874-3p,hsa-miR-92a-3p	1.17681e-09	1.60517e-08	nEV	43	0.790698
Pancreatic cancer	78	59	33	hsa-miR-101-3p,hsa-miR-1207-5p,hsa-miR-1225-5p,hsa-miR-1275,hsa-miR-1307-3p,hsa-miR-139-5p,hsa-miR-146a-5p,hsa-miR-149-3p,hsa-miR-16-5p,hsa-miR-1908-5p,hsa-miR-1915-3p,hsa-miR-19a-3p,hsa-miR-19b-3p,hsa-miR-21-5p,hsa-miR-22-3p,hsa-miR-223-3p,hsa-miR-23a-3p,hsa-miR-24-3p,hsa-miR-27a-3p,hsa-miR-30d-5p,hsa-miR-3157-5p,hsa-miR-326,hsa-miR-34b-3p,hsa-miR-3943,hsa-miR-451a,hsa-miR-4726-3p,hsa-miR-484,hsa-miR-486-5p,hsa-miR-561-3p,hsa-miR-561-5p,hsa-miR-671-5p,hsa-miR-874-3p,hsa-miR-92a-3p	2.13307e-09	2.7976e-08	nEV	43	0.767442
Hippo signaling pathway	164	107	35	hsa-miR-101-3p,hsa-miR-1207-5p,hsa-miR-1225-5p,hsa-miR-1275,hsa-miR-1287-5p,hsa-miR-1307-3p,hsa-miR-139-5p,hsa-miR-146a-5p,hsa-miR-149-3p,hsa-miR-16-5p,hsa-miR-1908-5p,hsa-miR-1915-3p,hsa-miR-19a-3p,hsa-miR-19b-3p,hsa-miR-21-5p,hsa-miR-22-3p,hsa-miR-23a-3p,hsa-miR-24-3p,hsa-miR-27a-3p,hsa-miR-30d-5p,hsa-miR-3157-5p,hsa-miR-326,hsa-miR-339-3p,hsa-miR-34b-3p,hsa-miR-3943,hsa-miR-451a,hsa-miR-4726-3p,hsa-miR-484,hsa-miR-486-5p,hsa-miR-561-3p,hsa-miR-561-5p,hsa-miR-654-5p,hsa-miR-671-5p,hsa-miR-874-3p,hsa-miR-92a-3p	2.24749e-09	2.8385e-08	nEV	43	0.813953
p53 signaling pathway	75	57	32	hsa-miR-101-3p,hsa-miR-1207-5p,hsa-miR-1275,hsa-miR-1287-5p,hsa-miR-1307-3p,hsa-miR-139-5p,hsa-miR-146a-5p,hsa-miR-149-3p,hsa-miR-16-5p,hsa-miR-1908-5p,hsa-miR-1915-3p,hsa-miR-19a-3p,hsa-miR-19b-3p,hsa-miR-21-5p,hsa-miR-22-3p,hsa-miR-23a-3p,hsa-miR-24-3p,hsa-miR-27a-3p,hsa-miR-30d-5p,hsa-miR-3157-5p,hsa-miR-326,hsa-miR-34b-3p,hsa-miR-3943,hsa-miR-4726-3p,hsa-miR-484,hsa-miR-486-5p,hsa-miR-561-3p,hsa-miR-561-5p,hsa-miR-654-5p,hsa-miR-671-5p,hsa-miR-874-3p,hsa-miR-92a-3p	2.94267e-09	3.58375e-08	nEV	43	0.744186
Axon guidance	186	118	35	hsa-miR-101-3p,hsa-miR-1207-5p,hsa-miR-1225-5p,hsa-miR-1275,hsa-miR-1287-5p,hsa-miR-139-5p,hsa-miR-146a-5p,hsa-miR-149-3p,hsa-miR-16-5p,hsa-miR-187-3p,hsa-miR-1908-5p,hsa-miR-1915-3p,hsa-miR-19a-3p,hsa-miR-19b-3p,hsa-miR-21-5p,hsa-miR-22-3p,hsa-miR-23a-3p,hsa-miR-24-3p,hsa-miR-27a-3p,hsa-miR-30d-5p,hsa-miR-3157-5p,hsa-miR-326,hsa-miR-339-3p,hsa-miR-34b-3p,hsa-miR-3943,hsa-miR-451a,hsa-miR-4726-3p,hsa-miR-484,hsa-miR-486-5p,hsa-miR-561-3p,hsa-miR-561-5p,hsa-miR-654-5p,hsa-miR-671-5p,hsa-miR-874-3p,hsa-miR-92a-3p	4.22263e-09	4.96523e-08	nEV	43	0.813953
Regulation of actin cytoskeleton	224	137	33	hsa-miR-101-3p,hsa-miR-1207-5p,hsa-miR-1225-5p,hsa-miR-1275,hsa-miR-1287-5p,hsa-miR-139-5p,hsa-miR-146a-5p,hsa-miR-149-3p,hsa-miR-16-5p,hsa-miR-1908-5p,hsa-miR-1915-3p,hsa-miR-19a-3p,hsa-miR-19b-3p,hsa-miR-21-5p,hsa-miR-22-3p,hsa-miR-23a-3p,hsa-miR-24-3p,hsa-miR-27a-3p,hsa-miR-30d-5p,hsa-miR-3157-5p,hsa-miR-326,hsa-miR-339-3p,hsa-miR-3943,hsa-miR-451a,hsa-miR-4726-3p,hsa-miR-484,hsa-miR-486-5p,hsa-miR-561-3p,hsa-miR-561-5p,hsa-miR-654-5p,hsa-miR-671-5p,hsa-miR-874-3p,hsa-miR-92a-3p	8.0507e-09	9.15096e-08	nEV	43	0.767442
Tight junction	182	115	37	hsa-miR-101-3p,hsa-miR-1207-5p,hsa-miR-1225-5p,hsa-miR-1275,hsa-miR-1287-5p,hsa-miR-1307-3p,hsa-miR-1307-5p,hsa-miR-139-5p,hsa-miR-146a-5p,hsa-miR-149-3p,hsa-miR-16-5p,hsa-miR-187-3p,hsa-miR-1908-5p,hsa-miR-1915-3p,hsa-miR-19a-3p,hsa-miR-19b-3p,hsa-miR-21-5p,hsa-miR-22-3p,hsa-miR-223-3p,hsa-miR-23a-3p,hsa-miR-24-3p,hsa-miR-27a-3p,hsa-miR-30d-5p,hsa-miR-3157-5p,hsa-miR-326,hsa-miR-339-3p,hsa-miR-34b-3p,hsa-miR-3943,hsa-miR-4726-3p,hsa-miR-484,hsa-miR-486-5p,hsa-miR-561-3p,hsa-miR-561-5p,hsa-miR-654-5p,hsa-miR-671-5p,hsa-miR-874-3p,hsa-miR-92a-3p	9.3241e-09	1.02565e-07	nEV	43	0.860465
Bacterial invasion of epithelial cells	80	59	33	hsa-miR-101-3p,hsa-miR-1207-5p,hsa-miR-1225-5p,hsa-miR-1275,hsa-miR-1307-3p,hsa-miR-139-5p,hsa-miR-146a-5p,hsa-miR-149-3p,hsa-miR-16-5p,hsa-miR-1908-5p,hsa-miR-1915-3p,hsa-miR-19a-3p,hsa-miR-19b-3p,hsa-miR-21-5p,hsa-miR-22-3p,hsa-miR-23a-3p,hsa-miR-24-3p,hsa-miR-27a-3p,hsa-miR-30d-5p,hsa-miR-3157-5p,hsa-miR-326,hsa-miR-339-3p,hsa-miR-34b-3p,hsa-miR-451a,hsa-miR-4726-3p,hsa-miR-484,hsa-miR-486-5p,hsa-miR-561-3p,hsa-miR-561-5p,hsa-miR-654-5p,hsa-miR-671-5p,hsa-miR-874-3p,hsa-miR-92a-3p	1.10981e-08	1.18264e-07	nEV	43	0.767442
AMPK signaling pathway	130	87	36	hsa-miR-101-3p,hsa-miR-1207-5p,hsa-miR-1225-5p,hsa-miR-1275,hsa-miR-1287-5p,hsa-miR-1307-3p,hsa-miR-139-5p,hsa-miR-146a-5p,hsa-miR-149-3p,hsa-miR-16-5p,hsa-miR-187-3p,hsa-miR-1908-5p,hsa-miR-1915-3p,hsa-miR-19a-3p,hsa-miR-19b-3p,hsa-miR-21-5p,hsa-miR-22-3p,hsa-miR-223-3p,hsa-miR-23a-3p,hsa-miR-24-3p,hsa-miR-27a-3p,hsa-miR-30d-5p,hsa-miR-3157-5p,hsa-miR-326,hsa-miR-339-3p,hsa-miR-34b-3p,hsa-miR-3943,hsa-miR-451a,hsa-miR-4726-3p,hsa-miR-484,hsa-miR-486-5p,hsa-miR-561-3p,hsa-miR-561-5p,hsa-miR-671-5p,hsa-miR-874-3p,hsa-miR-92a-3p	1.15928e-08	1.19792e-07	nEV	43	0.837209
Fluid shear stress and atherosclerosis	149	97	33	hsa-miR-101-3p,hsa-miR-1207-5p,hsa-miR-1225-5p,hsa-miR-1287-5p,hsa-miR-1307-3p,hsa-miR-139-5p,hsa-miR-146a-5p,hsa-miR-149-3p,hsa-miR-16-5p,hsa-miR-1908-5p,hsa-miR-19a-3p,hsa-miR-19b-3p,hsa-miR-21-5p,hsa-miR-22-3p,hsa-miR-223-3p,hsa-miR-23a-3p,hsa-miR-24-3p,hsa-miR-27a-3p,hsa-miR-30d-5p,hsa-miR-3157-5p,hsa-miR-326,hsa-miR-34b-3p,hsa-miR-3943,hsa-miR-451a,hsa-miR-4726-3p,hsa-miR-484,hsa-miR-486-5p,hsa-miR-561-3p,hsa-miR-561-5p,hsa-miR-654-5p,hsa-miR-671-5p,hsa-miR-874-3p,hsa-miR-92a-3p	1.49398e-08	1.49837e-07	nEV	43	0.767442
Endocytosis	311	180	40	hsa-miR-101-3p,hsa-miR-1207-5p,hsa-miR-1225-5p,hsa-miR-1275,hsa-miR-1287-5p,hsa-miR-1307-3p,hsa-miR-1307-5p,hsa-miR-139-5p,hsa-miR-146a-5p,hsa-miR-149-3p,hsa-miR-16-5p,hsa-miR-187-3p,hsa-miR-1908-5p,hsa-miR-1915-3p,hsa-miR-197-5p,hsa-miR-19a-3p,hsa-miR-19b-3p,hsa-miR-21-5p,hsa-miR-22-3p,hsa-miR-223-3p,hsa-miR-23a-3p,hsa-miR-24-3p,hsa-miR-27a-3p,hsa-miR-30d-5p,hsa-miR-3141,hsa-miR-3157-5p,hsa-miR-326,hsa-miR-339-3p,hsa-miR-34b-3p,hsa-miR-3943,hsa-miR-451a,hsa-miR-4726-3p,hsa-miR-484,hsa-miR-486-5p,hsa-miR-561-3p,hsa-miR-561-5p,hsa-miR-654-5p,hsa-miR-671-5p,hsa-miR-874-3p,hsa-miR-92a-3p	1.63264e-08	1.59066e-07	nEV	43	0.930233
Insulin signaling pathway	153	99	36	hsa-miR-101-3p,hsa-miR-1207-5p,hsa-miR-1225-5p,hsa-miR-1275,hsa-miR-1287-5p,hsa-miR-1307-3p,hsa-miR-139-5p,hsa-miR-146a-5p,hsa-miR-149-3p,hsa-miR-16-5p,hsa-miR-1908-5p,hsa-miR-1915-3p,hsa-miR-19a-3p,hsa-miR-19b-3p,hsa-miR-21-5p,hsa-miR-22-3p,hsa-miR-223-3p,hsa-miR-23a-3p,hsa-miR-24-3p,hsa-miR-27a-3p,hsa-miR-30d-5p,hsa-miR-3157-5p,hsa-miR-326,hsa-miR-339-3p,hsa-miR-34b-3p,hsa-miR-3943,hsa-miR-451a,hsa-miR-4726-3p,hsa-miR-484,hsa-miR-486-5p,hsa-miR-561-3p,hsa-miR-561-5p,hsa-miR-654-5p,hsa-miR-671-5p,hsa-miR-874-3p,hsa-miR-92a-3p	1.70052e-08	1.61077e-07	nEV	43	0.837209
Sphingolipid signaling pathway	133	88	33	hsa-miR-101-3p,hsa-miR-1207-5p,hsa-miR-1225-5p,hsa-miR-1287-5p,hsa-miR-1307-3p,hsa-miR-139-5p,hsa-miR-146a-5p,hsa-miR-149-3p,hsa-miR-16-5p,hsa-miR-187-3p,hsa-miR-1908-5p,hsa-miR-1915-3p,hsa-miR-19a-3p,hsa-miR-19b-3p,hsa-miR-21-5p,hsa-miR-22-3p,hsa-miR-23a-3p,hsa-miR-24-3p,hsa-miR-27a-3p,hsa-miR-30d-5p,hsa-miR-3157-5p,hsa-miR-326,hsa-miR-34b-3p,hsa-miR-3943,hsa-miR-451a,hsa-miR-4726-3p,hsa-miR-484,hsa-miR-486-5p,hsa-miR-561-3p,hsa-miR-561-5p,hsa-miR-671-5p,hsa-miR-874-3p,hsa-miR-92a-3p	2.20208e-08	2.02948e-07	nEV	43	0.767442
Huntington disease	339	193	40	hsa-miR-101-3p,hsa-miR-1207-5p,hsa-miR-1225-5p,hsa-miR-1275,hsa-miR-1287-5p,hsa-miR-1307-3p,hsa-miR-1307-5p,hsa-miR-139-5p,hsa-miR-146a-5p,hsa-miR-149-3p,hsa-miR-16-5p,hsa-miR-187-3p,hsa-miR-1908-5p,hsa-miR-1915-3p,hsa-miR-197-5p,hsa-miR-19a-3p,hsa-miR-19b-3p,hsa-miR-21-5p,hsa-miR-22-3p,hsa-miR-223-3p,hsa-miR-23a-3p,hsa-miR-24-3p,hsa-miR-27a-3p,hsa-miR-30d-5p,hsa-miR-3157-5p,hsa-miR-326,hsa-miR-339-3p,hsa-miR-34b-3p,hsa-miR-3943,hsa-miR-4458,hsa-miR-451a,hsa-miR-4726-3p,hsa-miR-484,hsa-miR-486-5p,hsa-miR-561-3p,hsa-miR-561-5p,hsa-miR-654-5p,hsa-miR-671-5p,hsa-miR-874-3p,hsa-miR-92a-3p	2.8495e-08	2.55706e-07	nEV	43	0.930233
Hepatitis B	177	111	36	hsa-miR-101-3p,hsa-miR-1207-5p,hsa-miR-1225-5p,hsa-miR-1275,hsa-miR-1307-3p,hsa-miR-139-5p,hsa-miR-146a-5p,hsa-miR-149-3p,hsa-miR-16-5p,hsa-miR-187-3p,hsa-miR-1908-5p,hsa-miR-1915-3p,hsa-miR-19a-3p,hsa-miR-19b-3p,hsa-miR-21-5p,hsa-miR-22-3p,hsa-miR-223-3p,hsa-miR-23a-3p,hsa-miR-24-3p,hsa-miR-27a-3p,hsa-miR-30d-5p,hsa-miR-3157-5p,hsa-miR-326,hsa-miR-339-3p,hsa-miR-34b-3p,hsa-miR-3943,hsa-miR-451a,hsa-miR-4726-3p,hsa-miR-484,hsa-miR-486-5p,hsa-miR-561-3p,hsa-miR-561-5p,hsa-miR-654-5p,hsa-miR-671-5p,hsa-miR-874-3p,hsa-miR-92a-3p	3.08834e-08	2.70032e-07	nEV	43	0.837209
Yersinia infection	147	95	36	hsa-miR-101-3p,hsa-miR-1207-5p,hsa-miR-1225-5p,hsa-miR-1275,hsa-miR-1287-5p,hsa-miR-139-5p,hsa-miR-146a-5p,hsa-miR-149-3p,hsa-miR-16-5p,hsa-miR-1908-5p,hsa-miR-1915-3p,hsa-miR-19a-3p,hsa-miR-19b-3p,hsa-miR-21-5p,hsa-miR-22-3p,hsa-miR-223-3p,hsa-miR-23a-3p,hsa-miR-24-3p,hsa-miR-27a-3p,hsa-miR-30d-5p,hsa-miR-3141,hsa-miR-3157-5p,hsa-miR-326,hsa-miR-339-3p,hsa-miR-34b-3p,hsa-miR-3943,hsa-miR-451a,hsa-miR-4726-3p,hsa-miR-484,hsa-miR-486-5p,hsa-miR-561-3p,hsa-miR-561-5p,hsa-miR-654-5p,hsa-miR-671-5p,hsa-miR-874-3p,hsa-miR-92a-3p	3.61841e-08	3.08469e-07	nEV	43	0.837209
Apelin signaling pathway	140	91	36	hsa-miR-101-3p,hsa-miR-1207-5p,hsa-miR-1225-5p,hsa-miR-1275,hsa-miR-1287-5p,hsa-miR-139-5p,hsa-miR-146a-5p,hsa-miR-149-3p,hsa-miR-16-5p,hsa-miR-187-3p,hsa-miR-1908-5p,hsa-miR-1915-3p,hsa-miR-19a-3p,hsa-miR-19b-3p,hsa-miR-21-5p,hsa-miR-22-3p,hsa-miR-23a-3p,hsa-miR-24-3p,hsa-miR-27a-3p,hsa-miR-30d-5p,hsa-miR-3157-5p,hsa-miR-326,hsa-miR-339-3p,hsa-miR-34b-3p,hsa-miR-3943,hsa-miR-4458,hsa-miR-451a,hsa-miR-4726-3p,hsa-miR-484,hsa-miR-486-5p,hsa-miR-561-3p,hsa-miR-561-5p,hsa-miR-654-5p,hsa-miR-671-5p,hsa-miR-874-3p,hsa-miR-92a-3p	4.64953e-08	3.86705e-07	nEV	43	0.837209
Thyroid hormone signaling pathway	137	89	37	hsa-miR-101-3p,hsa-miR-1207-5p,hsa-miR-1225-5p,hsa-miR-1275,hsa-miR-1287-5p,hsa-miR-1307-5p,hsa-miR-139-5p,hsa-miR-146a-5p,hsa-miR-149-3p,hsa-miR-16-5p,hsa-miR-1908-5p,hsa-miR-1915-3p,hsa-miR-19a-3p,hsa-miR-19b-3p,hsa-miR-21-5p,hsa-miR-22-3p,hsa-miR-223-3p,hsa-miR-23a-3p,hsa-miR-24-3p,hsa-miR-27a-3p,hsa-miR-30d-5p,hsa-miR-3157-5p,hsa-miR-326,hsa-miR-339-3p,hsa-miR-34b-3p,hsa-miR-3667-5p,hsa-miR-3943,hsa-miR-451a,hsa-miR-4726-3p,hsa-miR-484,hsa-miR-486-5p,hsa-miR-561-3p,hsa-miR-561-5p,hsa-miR-654-5p,hsa-miR-671-5p,hsa-miR-874-3p,hsa-miR-92a-3p	6.7872e-08	5.51056e-07	nEV	43	0.860465
RNA transport	199	121	38	hsa-miR-101-3p,hsa-miR-1207-5p,hsa-miR-1225-5p,hsa-miR-1275,hsa-miR-1287-5p,hsa-miR-1307-3p,hsa-miR-139-5p,hsa-miR-146a-5p,hsa-miR-149-3p,hsa-miR-16-5p,hsa-miR-187-3p,hsa-miR-1908-5p,hsa-miR-1915-3p,hsa-miR-197-5p,hsa-miR-19a-3p,hsa-miR-19b-3p,hsa-miR-21-5p,hsa-miR-22-3p,hsa-miR-223-3p,hsa-miR-23a-3p,hsa-miR-24-3p,hsa-miR-27a-3p,hsa-miR-30d-5p,hsa-miR-3157-5p,hsa-miR-326,hsa-miR-339-3p,hsa-miR-34b-3p,hsa-miR-3943,hsa-miR-4458,hsa-miR-4726-3p,hsa-miR-484,hsa-miR-486-5p,hsa-miR-561-3p,hsa-miR-561-5p,hsa-miR-654-5p,hsa-miR-671-5p,hsa-miR-874-3p,hsa-miR-92a-3p	9.60053e-08	7.61344e-07	nEV	43	0.883721
PI3K-Akt signaling pathway	372	207	36	hsa-miR-101-3p,hsa-miR-1207-5p,hsa-miR-1225-5p,hsa-miR-1275,hsa-miR-1287-5p,hsa-miR-1307-3p,hsa-miR-139-5p,hsa-miR-146a-5p,hsa-miR-149-3p,hsa-miR-16-5p,hsa-miR-187-3p,hsa-miR-1908-5p,hsa-miR-19a-3p,hsa-miR-19b-3p,hsa-miR-21-5p,hsa-miR-22-3p,hsa-miR-223-3p,hsa-miR-23a-3p,hsa-miR-24-3p,hsa-miR-27a-3p,hsa-miR-30d-5p,hsa-miR-3157-5p,hsa-miR-326,hsa-miR-339-3p,hsa-miR-34b-3p,hsa-miR-3943,hsa-miR-4458,hsa-miR-451a,hsa-miR-4726-3p,hsa-miR-484,hsa-miR-486-5p,hsa-miR-561-3p,hsa-miR-561-5p,hsa-miR-671-5p,hsa-miR-874-3p,hsa-miR-92a-3p	1.03111e-07	7.99106e-07	nEV	43	0.837209
HIF-1 signaling pathway	112	75	34	hsa-miR-101-3p,hsa-miR-1207-5p,hsa-miR-1225-5p,hsa-miR-1275,hsa-miR-1287-5p,hsa-miR-1307-3p,hsa-miR-139-5p,hsa-miR-146a-5p,hsa-miR-149-3p,hsa-miR-16-5p,hsa-miR-1908-5p,hsa-miR-1915-3p,hsa-miR-19a-3p,hsa-miR-19b-3p,hsa-miR-21-5p,hsa-miR-22-3p,hsa-miR-223-3p,hsa-miR-23a-3p,hsa-miR-24-3p,hsa-miR-27a-3p,hsa-miR-30d-5p,hsa-miR-3157-5p,hsa-miR-326,hsa-miR-34b-3p,hsa-miR-3943,hsa-miR-451a,hsa-miR-4726-3p,hsa-miR-484,hsa-miR-486-5p,hsa-miR-561-5p,hsa-miR-654-5p,hsa-miR-671-5p,hsa-miR-874-3p,hsa-miR-92a-3p	1.13519e-07	8.60222e-07	nEV	43	0.790698
Parkinson disease	282	161	38	hsa-miR-101-3p,hsa-miR-1207-5p,hsa-miR-1225-5p,hsa-miR-1275,hsa-miR-1287-5p,hsa-miR-1307-3p,hsa-miR-1307-5p,hsa-miR-139-5p,hsa-miR-146a-5p,hsa-miR-149-3p,hsa-miR-16-5p,hsa-miR-187-3p,hsa-miR-1908-5p,hsa-miR-1915-3p,hsa-miR-197-5p,hsa-miR-19a-3p,hsa-miR-19b-3p,hsa-miR-21-5p,hsa-miR-22-3p,hsa-miR-223-3p,hsa-miR-23a-3p,hsa-miR-24-3p,hsa-miR-27a-3p,hsa-miR-30d-5p,hsa-miR-3157-5p,hsa-miR-326,hsa-miR-339-3p,hsa-miR-34b-3p,hsa-miR-451a,hsa-miR-4726-3p,hsa-miR-484,hsa-miR-486-5p,hsa-miR-561-3p,hsa-miR-561-5p,hsa-miR-654-5p,hsa-miR-671-5p,hsa-miR-874-3p,hsa-miR-92a-3p	3.18711e-07	2.36262e-06	nEV	43	0.883721
Mitophagy - animal	76	54	33	hsa-miR-101-3p,hsa-miR-1225-5p,hsa-miR-1287-5p,hsa-miR-1307-5p,hsa-miR-139-5p,hsa-miR-146a-5p,hsa-miR-149-3p,hsa-miR-16-5p,hsa-miR-1908-5p,hsa-miR-1915-3p,hsa-miR-19a-3p,hsa-miR-19b-3p,hsa-miR-21-5p,hsa-miR-22-3p,hsa-miR-223-3p,hsa-miR-23a-3p,hsa-miR-24-3p,hsa-miR-27a-3p,hsa-miR-30d-5p,hsa-miR-3157-5p,hsa-miR-326,hsa-miR-34b-3p,hsa-miR-3943,hsa-miR-451a,hsa-miR-4726-3p,hsa-miR-484,hsa-miR-486-5p,hsa-miR-561-3p,hsa-miR-561-5p,hsa-miR-654-5p,hsa-miR-671-5p,hsa-miR-874-3p,hsa-miR-92a-3p	3.65219e-07	2.64978e-06	nEV	43	0.767442
Small cell lung cancer	100	67	32	hsa-miR-101-3p,hsa-miR-1207-5p,hsa-miR-1225-5p,hsa-miR-1275,hsa-miR-1307-3p,hsa-miR-139-5p,hsa-miR-146a-5p,hsa-miR-149-3p,hsa-miR-16-5p,hsa-miR-1908-5p,hsa-miR-19a-3p,hsa-miR-19b-3p,hsa-miR-21-5p,hsa-miR-22-3p,hsa-miR-223-3p,hsa-miR-23a-3p,hsa-miR-24-3p,hsa-miR-27a-3p,hsa-miR-30d-5p,hsa-miR-3157-5p,hsa-miR-326,hsa-miR-339-3p,hsa-miR-3943,hsa-miR-451a,hsa-miR-4726-3p,hsa-miR-484,hsa-miR-486-5p,hsa-miR-561-3p,hsa-miR-561-5p,hsa-miR-671-5p,hsa-miR-874-3p,hsa-miR-92a-3p	5.2032e-07	3.69644e-06	nEV	43	0.744186
Apoptosis	151	94	36	hsa-miR-101-3p,hsa-miR-1207-5p,hsa-miR-1225-5p,hsa-miR-1275,hsa-miR-1287-5p,hsa-miR-1307-3p,hsa-miR-139-5p,hsa-miR-146a-5p,hsa-miR-149-3p,hsa-miR-16-5p,hsa-miR-1908-5p,hsa-miR-1915-3p,hsa-miR-19a-3p,hsa-miR-19b-3p,hsa-miR-21-5p,hsa-miR-22-3p,hsa-miR-223-3p,hsa-miR-23a-3p,hsa-miR-24-3p,hsa-miR-27a-3p,hsa-miR-30d-5p,hsa-miR-3157-5p,hsa-miR-326,hsa-miR-339-3p,hsa-miR-34b-3p,hsa-miR-3943,hsa-miR-451a,hsa-miR-4726-3p,hsa-miR-484,hsa-miR-486-5p,hsa-miR-561-3p,hsa-miR-561-5p,hsa-miR-654-5p,hsa-miR-671-5p,hsa-miR-874-3p,hsa-miR-92a-3p	5.7003e-07	3.96695e-06	nEV	43	0.837209
Endometrial cancer	61	45	32	hsa-miR-101-3p,hsa-miR-1207-5p,hsa-miR-1225-5p,hsa-miR-1287-5p,hsa-miR-1307-3p,hsa-miR-139-5p,hsa-miR-146a-5p,hsa-miR-149-3p,hsa-miR-16-5p,hsa-miR-1908-5p,hsa-miR-1915-3p,hsa-miR-19a-3p,hsa-miR-19b-3p,hsa-miR-21-5p,hsa-miR-22-3p,hsa-miR-223-3p,hsa-miR-23a-3p,hsa-miR-24-3p,hsa-miR-27a-3p,hsa-miR-30d-5p,hsa-miR-3157-5p,hsa-miR-326,hsa-miR-34b-3p,hsa-miR-3943,hsa-miR-451a,hsa-miR-4726-3p,hsa-miR-484,hsa-miR-486-5p,hsa-miR-561-5p,hsa-miR-671-5p,hsa-miR-874-3p,hsa-miR-92a-3p	6.14328e-07	4.18972e-06	nEV	43	0.744186
Thermogenesis	252	145	38	hsa-miR-101-3p,hsa-miR-1207-5p,hsa-miR-1225-5p,hsa-miR-1275,hsa-miR-1287-5p,hsa-miR-1307-3p,hsa-miR-139-5p,hsa-miR-146a-5p,hsa-miR-149-3p,hsa-miR-16-5p,hsa-miR-187-3p,hsa-miR-1908-5p,hsa-miR-1915-3p,hsa-miR-197-5p,hsa-miR-19a-3p,hsa-miR-19b-3p,hsa-miR-21-5p,hsa-miR-22-3p,hsa-miR-223-3p,hsa-miR-23a-3p,hsa-miR-24-3p,hsa-miR-27a-3p,hsa-miR-30d-5p,hsa-miR-3157-5p,hsa-miR-326,hsa-miR-339-3p,hsa-miR-34b-3p,hsa-miR-3943,hsa-miR-451a,hsa-miR-4726-3p,hsa-miR-484,hsa-miR-486-5p,hsa-miR-561-3p,hsa-miR-561-5p,hsa-miR-654-5p,hsa-miR-671-5p,hsa-miR-874-3p,hsa-miR-92a-3p	6.58636e-07	4.40382e-06	nEV	43	0.883721
Bladder cancer	43	34	32	hsa-miR-101-3p,hsa-miR-1207-5p,hsa-miR-1225-5p,hsa-miR-1287-5p,hsa-miR-1307-3p,hsa-miR-139-5p,hsa-miR-146a-5p,hsa-miR-149-3p,hsa-miR-16-5p,hsa-miR-1908-5p,hsa-miR-1915-3p,hsa-miR-19a-3p,hsa-miR-19b-3p,hsa-miR-21-5p,hsa-miR-22-3p,hsa-miR-23a-3p,hsa-miR-24-3p,hsa-miR-27a-3p,hsa-miR-30d-5p,hsa-miR-3157-5p,hsa-miR-326,hsa-miR-34b-3p,hsa-miR-3943,hsa-miR-451a,hsa-miR-4726-3p,hsa-miR-484,hsa-miR-486-5p,hsa-miR-561-3p,hsa-miR-561-5p,hsa-miR-671-5p,hsa-miR-874-3p,hsa-miR-92a-3p	9.65691e-07	6.3327e-06	nEV	43	0.744186
TGF-beta signaling pathway	103	68	31	hsa-miR-101-3p,hsa-miR-1207-5p,hsa-miR-1225-5p,hsa-miR-1275,hsa-miR-1307-3p,hsa-miR-139-5p,hsa-miR-146a-5p,hsa-miR-16-5p,hsa-miR-1908-5p,hsa-miR-19a-3p,hsa-miR-19b-3p,hsa-miR-21-5p,hsa-miR-22-3p,hsa-miR-23a-3p,hsa-miR-24-3p,hsa-miR-27a-3p,hsa-miR-30d-5p,hsa-miR-3157-5p,hsa-miR-326,hsa-miR-339-3p,hsa-miR-34b-3p,hsa-miR-3943,hsa-miR-451a,hsa-miR-4726-3p,hsa-miR-484,hsa-miR-486-5p,hsa-miR-561-3p,hsa-miR-654-5p,hsa-miR-671-5p,hsa-miR-874-3p,hsa-miR-92a-3p	9.86258e-07	6.34555e-06	nEV	43	0.72093
Insulin resistance	124	79	36	hsa-miR-101-3p,hsa-miR-1207-5p,hsa-miR-1225-5p,hsa-miR-1275,hsa-miR-1287-5p,hsa-miR-1307-3p,hsa-miR-1307-5p,hsa-miR-139-5p,hsa-miR-146a-5p,hsa-miR-149-3p,hsa-miR-16-5p,hsa-miR-1908-5p,hsa-miR-1915-3p,hsa-miR-19a-3p,hsa-miR-19b-3p,hsa-miR-21-5p,hsa-miR-22-3p,hsa-miR-223-3p,hsa-miR-23a-3p,hsa-miR-24-3p,hsa-miR-27a-3p,hsa-miR-30d-5p,hsa-miR-3157-5p,hsa-miR-326,hsa-miR-339-3p,hsa-miR-34b-3p,hsa-miR-3943,hsa-miR-451a,hsa-miR-4726-3p,hsa-miR-484,hsa-miR-486-5p,hsa-miR-561-3p,hsa-miR-561-5p,hsa-miR-671-5p,hsa-miR-874-3p,hsa-miR-92a-3p	1.19521e-06	7.5475e-06	nEV	43	0.837209
Phosphatidylinositol signaling system	101	66	33	hsa-miR-101-3p,hsa-miR-1207-5p,hsa-miR-1225-5p,hsa-miR-1287-5p,hsa-miR-1307-3p,hsa-miR-139-5p,hsa-miR-146a-5p,hsa-miR-16-5p,hsa-miR-1908-5p,hsa-miR-1915-3p,hsa-miR-19a-3p,hsa-miR-19b-3p,hsa-miR-21-5p,hsa-miR-22-3p,hsa-miR-23a-3p,hsa-miR-24-3p,hsa-miR-27a-3p,hsa-miR-30d-5p,hsa-miR-3157-5p,hsa-miR-326,hsa-miR-34b-3p,hsa-miR-3943,hsa-miR-4458,hsa-miR-451a,hsa-miR-4726-3p,hsa-miR-484,hsa-miR-486-5p,hsa-miR-561-3p,hsa-miR-561-5p,hsa-miR-654-5p,hsa-miR-671-5p,hsa-miR-874-3p,hsa-miR-92a-3p	2.45041e-06	1.51926e-05	nEV	43	0.767442
Glioma	79	54	32	hsa-miR-101-3p,hsa-miR-1207-5p,hsa-miR-1225-5p,hsa-miR-1287-5p,hsa-miR-1307-3p,hsa-miR-139-5p,hsa-miR-146a-5p,hsa-miR-149-3p,hsa-miR-16-5p,hsa-miR-1908-5p,hsa-miR-1915-3p,hsa-miR-19a-3p,hsa-miR-19b-3p,hsa-miR-21-5p,hsa-miR-22-3p,hsa-miR-223-3p,hsa-miR-23a-3p,hsa-miR-24-3p,hsa-miR-27a-3p,hsa-miR-30d-5p,hsa-miR-3157-5p,hsa-miR-326,hsa-miR-34b-3p,hsa-miR-3943,hsa-miR-451a,hsa-miR-4726-3p,hsa-miR-484,hsa-miR-486-5p,hsa-miR-561-5p,hsa-miR-671-5p,hsa-miR-874-3p,hsa-miR-92a-3p	2.56851e-06	1.56404e-05	nEV	43	0.744186
Longevity regulating pathway	105	68	32	hsa-miR-101-3p,hsa-miR-1207-5p,hsa-miR-1225-5p,hsa-miR-1287-5p,hsa-miR-1307-3p,hsa-miR-139-5p,hsa-miR-146a-5p,hsa-miR-149-3p,hsa-miR-16-5p,hsa-miR-1908-5p,hsa-miR-19a-3p,hsa-miR-19b-3p,hsa-miR-21-5p,hsa-miR-22-3p,hsa-miR-223-3p,hsa-miR-23a-3p,hsa-miR-24-3p,hsa-miR-27a-3p,hsa-miR-30d-5p,hsa-miR-3157-5p,hsa-miR-326,hsa-miR-34b-3p,hsa-miR-3943,hsa-miR-451a,hsa-miR-4726-3p,hsa-miR-484,hsa-miR-486-5p,hsa-miR-561-3p,hsa-miR-561-5p,hsa-miR-671-5p,hsa-miR-874-3p,hsa-miR-92a-3p	2.79778e-06	1.67376e-05	nEV	43	0.744186
Non-small cell lung cancer	81	55	31	hsa-miR-101-3p,hsa-miR-1207-5p,hsa-miR-1225-5p,hsa-miR-1307-3p,hsa-miR-139-5p,hsa-miR-146a-5p,hsa-miR-149-3p,hsa-miR-16-5p,hsa-miR-1908-5p,hsa-miR-1915-3p,hsa-miR-19a-3p,hsa-miR-19b-3p,hsa-miR-21-5p,hsa-miR-22-3p,hsa-miR-223-3p,hsa-miR-23a-3p,hsa-miR-24-3p,hsa-miR-27a-3p,hsa-miR-30d-5p,hsa-miR-3157-5p,hsa-miR-326,hsa-miR-34b-3p,hsa-miR-3943,hsa-miR-451a,hsa-miR-4726-3p,hsa-miR-484,hsa-miR-486-5p,hsa-miR-561-5p,hsa-miR-671-5p,hsa-miR-874-3p,hsa-miR-92a-3p	2.86772e-06	1.68602e-05	nEV	43	0.72093
N-Glycan biosynthesis	51	38	27	hsa-miR-101-3p,hsa-miR-1207-5p,hsa-miR-1275,hsa-miR-1287-5p,hsa-miR-139-5p,hsa-miR-16-5p,hsa-miR-1908-5p,hsa-miR-1915-3p,hsa-miR-19a-3p,hsa-miR-19b-3p,hsa-miR-21-5p,hsa-miR-22-3p,hsa-miR-23a-3p,hsa-miR-24-3p,hsa-miR-27a-3p,hsa-miR-30d-5p,hsa-miR-3157-5p,hsa-miR-326,hsa-miR-339-3p,hsa-miR-34b-3p,hsa-miR-3943,hsa-miR-4726-3p,hsa-miR-484,hsa-miR-561-5p,hsa-miR-654-5p,hsa-miR-671-5p,hsa-miR-92a-3p	3.09228e-06	1.78723e-05	nEV	43	0.627907
Alcoholism	195	114	35	hsa-miR-101-3p,hsa-miR-1207-5p,hsa-miR-1275,hsa-miR-1287-5p,hsa-miR-1307-3p,hsa-miR-1307-5p,hsa-miR-139-5p,hsa-miR-146a-5p,hsa-miR-16-5p,hsa-miR-1908-5p,hsa-miR-1915-3p,hsa-miR-19a-3p,hsa-miR-19b-3p,hsa-miR-21-5p,hsa-miR-22-3p,hsa-miR-23a-3p,hsa-miR-24-3p,hsa-miR-27a-3p,hsa-miR-30d-5p,hsa-miR-3157-5p,hsa-miR-326,hsa-miR-339-3p,hsa-miR-34b-3p,hsa-miR-3943,hsa-miR-4458,hsa-miR-451a,hsa-miR-4726-3p,hsa-miR-484,hsa-miR-486-5p,hsa-miR-561-3p,hsa-miR-561-5p,hsa-miR-654-5p,hsa-miR-671-5p,hsa-miR-874-3p,hsa-miR-92a-3p	3.61761e-06	2.055e-05	nEV	43	0.813953
AGE-RAGE signaling pathway in diabetic complications	115	73	34	hsa-miR-101-3p,hsa-miR-1207-5p,hsa-miR-1225-5p,hsa-miR-1275,hsa-miR-1307-3p,hsa-miR-139-5p,hsa-miR-146a-5p,hsa-miR-149-3p,hsa-miR-16-5p,hsa-miR-1908-5p,hsa-miR-19a-3p,hsa-miR-19b-3p,hsa-miR-21-5p,hsa-miR-22-3p,hsa-miR-223-3p,hsa-miR-23a-3p,hsa-miR-24-3p,hsa-miR-27a-3p,hsa-miR-30d-5p,hsa-miR-3157-5p,hsa-miR-326,hsa-miR-339-3p,hsa-miR-34b-3p,hsa-miR-3943,hsa-miR-451a,hsa-miR-4726-3p,hsa-miR-484,hsa-miR-486-5p,hsa-miR-561-3p,hsa-miR-561-5p,hsa-miR-654-5p,hsa-miR-671-5p,hsa-miR-874-3p,hsa-miR-92a-3p	3.6761e-06	2.055e-05	nEV	43	0.790698
Signaling pathways regulating pluripotency of stem cells	156	94	35	hsa-miR-101-3p,hsa-miR-1207-5p,hsa-miR-1225-5p,hsa-miR-1275,hsa-miR-1287-5p,hsa-miR-139-5p,hsa-miR-146a-5p,hsa-miR-149-3p,hsa-miR-16-5p,hsa-miR-187-3p,hsa-miR-1908-5p,hsa-miR-19a-3p,hsa-miR-19b-3p,hsa-miR-21-5p,hsa-miR-22-3p,hsa-miR-223-3p,hsa-miR-23a-3p,hsa-miR-24-3p,hsa-miR-27a-3p,hsa-miR-30d-5p,hsa-miR-3157-5p,hsa-miR-326,hsa-miR-339-3p,hsa-miR-34b-3p,hsa-miR-3943,hsa-miR-451a,hsa-miR-4726-3p,hsa-miR-484,hsa-miR-486-5p,hsa-miR-561-3p,hsa-miR-561-5p,hsa-miR-654-5p,hsa-miR-671-5p,hsa-miR-874-3p,hsa-miR-92a-3p	4.43637e-06	2.44e-05	nEV	43	0.813953
mRNA surveillance pathway	108	69	37	hsa-miR-101-3p,hsa-miR-1207-5p,hsa-miR-1225-5p,hsa-miR-1287-5p,hsa-miR-1307-3p,hsa-miR-1307-5p,hsa-miR-139-5p,hsa-miR-146a-5p,hsa-miR-149-3p,hsa-miR-16-5p,hsa-miR-187-3p,hsa-miR-1908-5p,hsa-miR-1915-3p,hsa-miR-197-5p,hsa-miR-19a-3p,hsa-miR-19b-3p,hsa-miR-21-5p,hsa-miR-22-3p,hsa-miR-23a-3p,hsa-miR-24-3p,hsa-miR-27a-3p,hsa-miR-30d-5p,hsa-miR-3157-5p,hsa-miR-326,hsa-miR-339-3p,hsa-miR-34b-3p,hsa-miR-3943,hsa-miR-4458,hsa-miR-4726-3p,hsa-miR-484,hsa-miR-486-5p,hsa-miR-561-3p,hsa-miR-561-5p,hsa-miR-654-5p,hsa-miR-671-5p,hsa-miR-874-3p,hsa-miR-92a-3p	4.8444e-06	2.58233e-05	nEV	43	0.860465
Pathogenic Escherichia coli infection	222	127	37	hsa-miR-101-3p,hsa-miR-1207-5p,hsa-miR-1225-5p,hsa-miR-1275,hsa-miR-1287-5p,hsa-miR-139-5p,hsa-miR-146a-5p,hsa-miR-149-3p,hsa-miR-16-5p,hsa-miR-187-3p,hsa-miR-1908-5p,hsa-miR-1915-3p,hsa-miR-19a-3p,hsa-miR-19b-3p,hsa-miR-21-5p,hsa-miR-22-3p,hsa-miR-223-3p,hsa-miR-23a-3p,hsa-miR-24-3p,hsa-miR-27a-3p,hsa-miR-30d-5p,hsa-miR-3141,hsa-miR-3157-5p,hsa-miR-326,hsa-miR-339-3p,hsa-miR-34b-3p,hsa-miR-3943,hsa-miR-451a,hsa-miR-4726-3p,hsa-miR-484,hsa-miR-486-5p,hsa-miR-561-3p,hsa-miR-561-5p,hsa-miR-654-5p,hsa-miR-671-5p,hsa-miR-874-3p,hsa-miR-92a-3p	4.84661e-06	2.58233e-05	nEV	43	0.860465
mTOR signaling pathway	177	104	34	hsa-miR-101-3p,hsa-miR-1207-5p,hsa-miR-1225-5p,hsa-miR-1275,hsa-miR-1287-5p,hsa-miR-1307-3p,hsa-miR-139-5p,hsa-miR-146a-5p,hsa-miR-149-3p,hsa-miR-16-5p,hsa-miR-1908-5p,hsa-miR-19a-3p,hsa-miR-19b-3p,hsa-miR-21-5p,hsa-miR-22-3p,hsa-miR-223-3p,hsa-miR-23a-3p,hsa-miR-24-3p,hsa-miR-27a-3p,hsa-miR-30d-5p,hsa-miR-3157-5p,hsa-miR-326,hsa-miR-339-3p,hsa-miR-34b-3p,hsa-miR-3943,hsa-miR-451a,hsa-miR-4726-3p,hsa-miR-484,hsa-miR-486-5p,hsa-miR-561-3p,hsa-miR-561-5p,hsa-miR-671-5p,hsa-miR-874-3p,hsa-miR-92a-3p	7.02311e-06	3.68443e-05	nEV	43	0.790698
Ras signaling pathway	241	135	34	hsa-miR-101-3p,hsa-miR-1207-5p,hsa-miR-1225-5p,hsa-miR-1275,hsa-miR-1287-5p,hsa-miR-1307-3p,hsa-miR-139-5p,hsa-miR-146a-5p,hsa-miR-149-3p,hsa-miR-16-5p,hsa-miR-1908-5p,hsa-miR-19a-3p,hsa-miR-19b-3p,hsa-miR-21-5p,hsa-miR-22-3p,hsa-miR-223-3p,hsa-miR-23a-3p,hsa-miR-24-3p,hsa-miR-27a-3p,hsa-miR-30d-5p,hsa-miR-3157-5p,hsa-miR-326,hsa-miR-34b-3p,hsa-miR-3943,hsa-miR-4458,hsa-miR-451a,hsa-miR-4726-3p,hsa-miR-484,hsa-miR-486-5p,hsa-miR-561-3p,hsa-miR-561-5p,hsa-miR-671-5p,hsa-miR-874-3p,hsa-miR-92a-3p	1.09725e-05	5.66913e-05	nEV	43	0.790698
Acute myeloid leukemia	69	47	33	hsa-miR-101-3p,hsa-miR-1207-5p,hsa-miR-1225-5p,hsa-miR-1287-5p,hsa-miR-1307-3p,hsa-miR-139-5p,hsa-miR-146a-5p,hsa-miR-149-3p,hsa-miR-16-5p,hsa-miR-1908-5p,hsa-miR-1915-3p,hsa-miR-19a-3p,hsa-miR-19b-3p,hsa-miR-21-5p,hsa-miR-22-3p,hsa-miR-223-3p,hsa-miR-23a-3p,hsa-miR-24-3p,hsa-miR-27a-3p,hsa-miR-30d-5p,hsa-miR-3157-5p,hsa-miR-326,hsa-miR-34b-3p,hsa-miR-3943,hsa-miR-4458,hsa-miR-451a,hsa-miR-4726-3p,hsa-miR-484,hsa-miR-486-5p,hsa-miR-561-5p,hsa-miR-671-5p,hsa-miR-874-3p,hsa-miR-92a-3p	1.32185e-05	6.72762e-05	nEV	43	0.767442
Endocrine resistance	118	73	34	hsa-miR-101-3p,hsa-miR-1207-5p,hsa-miR-1225-5p,hsa-miR-1275,hsa-miR-1287-5p,hsa-miR-1307-3p,hsa-miR-139-5p,hsa-miR-146a-5p,hsa-miR-149-3p,hsa-miR-16-5p,hsa-miR-1908-5p,hsa-miR-1915-3p,hsa-miR-19a-3p,hsa-miR-19b-3p,hsa-miR-21-5p,hsa-miR-22-3p,hsa-miR-223-3p,hsa-miR-23a-3p,hsa-miR-24-3p,hsa-miR-27a-3p,hsa-miR-30d-5p,hsa-miR-3157-5p,hsa-miR-326,hsa-miR-34b-3p,hsa-miR-3943,hsa-miR-451a,hsa-miR-4726-3p,hsa-miR-484,hsa-miR-486-5p,hsa-miR-561-5p,hsa-miR-654-5p,hsa-miR-671-5p,hsa-miR-874-3p,hsa-miR-92a-3p	1.40747e-05	6.95573e-05	nEV	43	0.790698
Hepatitis C	173	101	35	hsa-miR-101-3p,hsa-miR-1207-5p,hsa-miR-1225-5p,hsa-miR-1275,hsa-miR-1287-5p,hsa-miR-1307-3p,hsa-miR-139-5p,hsa-miR-146a-5p,hsa-miR-149-3p,hsa-miR-16-5p,hsa-miR-1908-5p,hsa-miR-1915-3p,hsa-miR-19a-3p,hsa-miR-19b-3p,hsa-miR-21-5p,hsa-miR-22-3p,hsa-miR-223-3p,hsa-miR-23a-3p,hsa-miR-24-3p,hsa-miR-27a-3p,hsa-miR-30d-5p,hsa-miR-3157-5p,hsa-miR-326,hsa-miR-339-3p,hsa-miR-34b-3p,hsa-miR-3943,hsa-miR-451a,hsa-miR-4726-3p,hsa-miR-484,hsa-miR-486-5p,hsa-miR-561-3p,hsa-miR-561-5p,hsa-miR-671-5p,hsa-miR-874-3p,hsa-miR-92a-3p	1.38887e-05	6.95573e-05	nEV	43	0.813953
Platinum drug resistance	75	50	30	hsa-miR-101-3p,hsa-miR-1207-5p,hsa-miR-1225-5p,hsa-miR-1275,hsa-miR-1287-5p,hsa-miR-1307-3p,hsa-miR-139-5p,hsa-miR-146a-5p,hsa-miR-149-3p,hsa-miR-16-5p,hsa-miR-1908-5p,hsa-miR-19a-3p,hsa-miR-19b-3p,hsa-miR-21-5p,hsa-miR-22-3p,hsa-miR-23a-3p,hsa-miR-24-3p,hsa-miR-27a-3p,hsa-miR-30d-5p,hsa-miR-3157-5p,hsa-miR-326,hsa-miR-3943,hsa-miR-451a,hsa-miR-4726-3p,hsa-miR-484,hsa-miR-486-5p,hsa-miR-561-5p,hsa-miR-671-5p,hsa-miR-874-3p,hsa-miR-92a-3p	1.77292e-05	8.59716e-05	nEV	43	0.697674
Transcriptional misregulation in cancer	206	117	36	hsa-miR-101-3p,hsa-miR-1207-5p,hsa-miR-1225-5p,hsa-miR-1275,hsa-miR-1287-5p,hsa-miR-1307-3p,hsa-miR-139-5p,hsa-miR-146a-5p,hsa-miR-149-3p,hsa-miR-16-5p,hsa-miR-1908-5p,hsa-miR-1915-3p,hsa-miR-197-5p,hsa-miR-19a-3p,hsa-miR-19b-3p,hsa-miR-21-5p,hsa-miR-22-3p,hsa-miR-223-3p,hsa-miR-23a-3p,hsa-miR-24-3p,hsa-miR-27a-3p,hsa-miR-30d-5p,hsa-miR-3157-5p,hsa-miR-326,hsa-miR-339-3p,hsa-miR-34b-3p,hsa-miR-3943,hsa-miR-451a,hsa-miR-4726-3p,hsa-miR-484,hsa-miR-486-5p,hsa-miR-561-3p,hsa-miR-561-5p,hsa-miR-671-5p,hsa-miR-874-3p,hsa-miR-92a-3p	1.79002e-05	8.59716e-05	nEV	43	0.837209
Human papillomavirus infection	406	212	37	hsa-miR-101-3p,hsa-miR-1207-5p,hsa-miR-1225-5p,hsa-miR-1275,hsa-miR-1287-5p,hsa-miR-1307-3p,hsa-miR-139-5p,hsa-miR-146a-5p,hsa-miR-149-3p,hsa-miR-16-5p,hsa-miR-187-3p,hsa-miR-1908-5p,hsa-miR-1915-3p,hsa-miR-19a-3p,hsa-miR-19b-3p,hsa-miR-21-5p,hsa-miR-22-3p,hsa-miR-223-3p,hsa-miR-23a-3p,hsa-miR-24-3p,hsa-miR-27a-3p,hsa-miR-30d-5p,hsa-miR-3157-5p,hsa-miR-326,hsa-miR-339-3p,hsa-miR-34b-3p,hsa-miR-3943,hsa-miR-451a,hsa-miR-4726-3p,hsa-miR-484,hsa-miR-486-5p,hsa-miR-561-3p,hsa-miR-561-5p,hsa-miR-654-5p,hsa-miR-671-5p,hsa-miR-874-3p,hsa-miR-92a-3p	2.84459e-05	0.000131082	nEV	43	0.860465
Various types of N-glycan biosynthesis	40	30	25	hsa-miR-101-3p,hsa-miR-1207-5p,hsa-miR-1287-5p,hsa-miR-139-5p,hsa-miR-16-5p,hsa-miR-1915-3p,hsa-miR-19a-3p,hsa-miR-19b-3p,hsa-miR-21-5p,hsa-miR-22-3p,hsa-miR-23a-3p,hsa-miR-24-3p,hsa-miR-27a-3p,hsa-miR-30d-5p,hsa-miR-3157-5p,hsa-miR-326,hsa-miR-339-3p,hsa-miR-34b-3p,hsa-miR-3943,hsa-miR-4726-3p,hsa-miR-484,hsa-miR-561-5p,hsa-miR-654-5p,hsa-miR-671-5p,hsa-miR-92a-3p	2.7915e-05	0.000131082	nEV	43	0.581395
Central carbon metabolism in cancer	74	49	30	hsa-miR-101-3p,hsa-miR-1207-5p,hsa-miR-1225-5p,hsa-miR-1307-3p,hsa-miR-139-5p,hsa-miR-146a-5p,hsa-miR-149-3p,hsa-miR-16-5p,hsa-miR-1908-5p,hsa-miR-19a-3p,hsa-miR-19b-3p,hsa-miR-21-5p,hsa-miR-22-3p,hsa-miR-223-3p,hsa-miR-23a-3p,hsa-miR-24-3p,hsa-miR-27a-3p,hsa-miR-30d-5p,hsa-miR-3157-5p,hsa-miR-326,hsa-miR-3943,hsa-miR-4458,hsa-miR-451a,hsa-miR-4726-3p,hsa-miR-484,hsa-miR-486-5p,hsa-miR-654-5p,hsa-miR-671-5p,hsa-miR-874-3p,hsa-miR-92a-3p	2.83044e-05	0.000131082	nEV	43	0.697674
GnRH signaling pathway	97	61	32	hsa-miR-101-3p,hsa-miR-1207-5p,hsa-miR-1287-5p,hsa-miR-1307-3p,hsa-miR-139-5p,hsa-miR-146a-5p,hsa-miR-16-5p,hsa-miR-187-3p,hsa-miR-1908-5p,hsa-miR-19a-3p,hsa-miR-19b-3p,hsa-miR-21-5p,hsa-miR-22-3p,hsa-miR-23a-3p,hsa-miR-24-3p,hsa-miR-27a-3p,hsa-miR-30d-5p,hsa-miR-3157-5p,hsa-miR-326,hsa-miR-339-3p,hsa-miR-34b-3p,hsa-miR-3943,hsa-miR-451a,hsa-miR-4726-3p,hsa-miR-484,hsa-miR-486-5p,hsa-miR-561-3p,hsa-miR-561-5p,hsa-miR-654-5p,hsa-miR-671-5p,hsa-miR-874-3p,hsa-miR-92a-3p	3.46067e-05	0.000157345	nEV	43	0.744186
Apoptosis - multiple species	32	25	24	hsa-miR-101-3p,hsa-miR-1207-5p,hsa-miR-1275,hsa-miR-1307-3p,hsa-miR-139-5p,hsa-miR-16-5p,hsa-miR-1908-5p,hsa-miR-19a-3p,hsa-miR-19b-3p,hsa-miR-21-5p,hsa-miR-22-3p,hsa-miR-23a-3p,hsa-miR-24-3p,hsa-miR-27a-3p,hsa-miR-30d-5p,hsa-miR-3157-5p,hsa-miR-326,hsa-miR-34b-3p,hsa-miR-3943,hsa-miR-4726-3p,hsa-miR-484,hsa-miR-486-5p,hsa-miR-561-5p,hsa-miR-92a-3p	4.07261e-05	0.000182732	nEV	43	0.55814
Long-term potentiation	71	47	27	hsa-miR-101-3p,hsa-miR-1207-5p,hsa-miR-1287-5p,hsa-miR-139-5p,hsa-miR-16-5p,hsa-miR-1908-5p,hsa-miR-1915-3p,hsa-miR-19a-3p,hsa-miR-19b-3p,hsa-miR-21-5p,hsa-miR-22-3p,hsa-miR-23a-3p,hsa-miR-24-3p,hsa-miR-27a-3p,hsa-miR-30d-5p,hsa-miR-3157-5p,hsa-miR-326,hsa-miR-34b-3p,hsa-miR-451a,hsa-miR-4726-3p,hsa-miR-484,hsa-miR-486-5p,hsa-miR-561-3p,hsa-miR-561-5p,hsa-miR-671-5p,hsa-miR-874-3p,hsa-miR-92a-3p	4.15526e-05	0.000184019	nEV	43	0.627907
Prolactin signaling pathway	73	48	31	hsa-miR-101-3p,hsa-miR-1207-5p,hsa-miR-1225-5p,hsa-miR-1287-5p,hsa-miR-139-5p,hsa-miR-146a-5p,hsa-miR-149-3p,hsa-miR-16-5p,hsa-miR-1908-5p,hsa-miR-19a-3p,hsa-miR-19b-3p,hsa-miR-21-5p,hsa-miR-22-3p,hsa-miR-223-3p,hsa-miR-23a-3p,hsa-miR-24-3p,hsa-miR-27a-3p,hsa-miR-30d-5p,hsa-miR-3157-5p,hsa-miR-326,hsa-miR-34b-3p,hsa-miR-3943,hsa-miR-4458,hsa-miR-451a,hsa-miR-4726-3p,hsa-miR-484,hsa-miR-486-5p,hsa-miR-561-5p,hsa-miR-671-5p,hsa-miR-874-3p,hsa-miR-92a-3p	4.4898e-05	0.000196285	nEV	43	0.72093
Growth hormone synthesis, secretion and action	129	77	36	hsa-miR-101-3p,hsa-miR-1207-5p,hsa-miR-1225-5p,hsa-miR-1275,hsa-miR-1287-5p,hsa-miR-1307-3p,hsa-miR-139-5p,hsa-miR-146a-5p,hsa-miR-149-3p,hsa-miR-16-5p,hsa-miR-187-3p,hsa-miR-1908-5p,hsa-miR-1915-3p,hsa-miR-19a-3p,hsa-miR-19b-3p,hsa-miR-21-5p,hsa-miR-22-3p,hsa-miR-223-3p,hsa-miR-23a-3p,hsa-miR-24-3p,hsa-miR-27a-3p,hsa-miR-30d-5p,hsa-miR-3157-5p,hsa-miR-326,hsa-miR-34b-3p,hsa-miR-3943,hsa-miR-451a,hsa-miR-4726-3p,hsa-miR-484,hsa-miR-486-5p,hsa-miR-561-3p,hsa-miR-561-5p,hsa-miR-654-5p,hsa-miR-671-5p,hsa-miR-874-3p,hsa-miR-92a-3p	5.03904e-05	0.000217508	nEV	43	0.837209
Breast cancer	163	94	35	hsa-miR-101-3p,hsa-miR-1207-5p,hsa-miR-1225-5p,hsa-miR-1275,hsa-miR-1287-5p,hsa-miR-1307-3p,hsa-miR-139-5p,hsa-miR-146a-5p,hsa-miR-149-3p,hsa-miR-16-5p,hsa-miR-1908-5p,hsa-miR-1915-3p,hsa-miR-19a-3p,hsa-miR-19b-3p,hsa-miR-21-5p,hsa-miR-22-3p,hsa-miR-223-3p,hsa-miR-23a-3p,hsa-miR-24-3p,hsa-miR-27a-3p,hsa-miR-30d-5p,hsa-miR-3157-5p,hsa-miR-326,hsa-miR-339-3p,hsa-miR-34b-3p,hsa-miR-3943,hsa-miR-451a,hsa-miR-4726-3p,hsa-miR-484,hsa-miR-486-5p,hsa-miR-561-5p,hsa-miR-654-5p,hsa-miR-671-5p,hsa-miR-874-3p,hsa-miR-92a-3p	5.28791e-05	0.000223322	nEV	43	0.813953
Oxytocin signaling pathway	161	93	30	hsa-miR-101-3p,hsa-miR-1207-5p,hsa-miR-1287-5p,hsa-miR-1307-3p,hsa-miR-139-5p,hsa-miR-146a-5p,hsa-miR-16-5p,hsa-miR-187-3p,hsa-miR-1908-5p,hsa-miR-19a-3p,hsa-miR-19b-3p,hsa-miR-21-5p,hsa-miR-22-3p,hsa-miR-23a-3p,hsa-miR-24-3p,hsa-miR-27a-3p,hsa-miR-30d-5p,hsa-miR-3157-5p,hsa-miR-326,hsa-miR-34b-3p,hsa-miR-3943,hsa-miR-451a,hsa-miR-4726-3p,hsa-miR-484,hsa-miR-486-5p,hsa-miR-561-3p,hsa-miR-561-5p,hsa-miR-671-5p,hsa-miR-874-3p,hsa-miR-92a-3p	5.30472e-05	0.000223322	nEV	43	0.697674
Ferroptosis	41	30	26	hsa-miR-101-3p,hsa-miR-1225-5p,hsa-miR-1307-3p,hsa-miR-139-5p,hsa-miR-16-5p,hsa-miR-1908-5p,hsa-miR-1915-3p,hsa-miR-197-5p,hsa-miR-19a-3p,hsa-miR-19b-3p,hsa-miR-21-5p,hsa-miR-22-3p,hsa-miR-23a-3p,hsa-miR-24-3p,hsa-miR-27a-3p,hsa-miR-30d-5p,hsa-miR-3157-5p,hsa-miR-339-3p,hsa-miR-4726-3p,hsa-miR-484,hsa-miR-486-5p,hsa-miR-561-3p,hsa-miR-561-5p,hsa-miR-654-5p,hsa-miR-874-3p,hsa-miR-92a-3p	6.18876e-05	0.000257362	nEV	43	0.604651
Cellular senescence	219	121	38	hsa-miR-101-3p,hsa-miR-1207-5p,hsa-miR-1225-5p,hsa-miR-1275,hsa-miR-1287-5p,hsa-miR-1307-3p,hsa-miR-139-5p,hsa-miR-146a-5p,hsa-miR-149-3p,hsa-miR-16-5p,hsa-miR-187-3p,hsa-miR-1908-5p,hsa-miR-1915-3p,hsa-miR-197-5p,hsa-miR-19a-3p,hsa-miR-19b-3p,hsa-miR-21-5p,hsa-miR-22-3p,hsa-miR-223-3p,hsa-miR-23a-3p,hsa-miR-24-3p,hsa-miR-27a-3p,hsa-miR-30d-5p,hsa-miR-3157-5p,hsa-miR-326,hsa-miR-34b-3p,hsa-miR-3943,hsa-miR-4458,hsa-miR-451a,hsa-miR-4726-3p,hsa-miR-484,hsa-miR-486-5p,hsa-miR-561-3p,hsa-miR-561-5p,hsa-miR-654-5p,hsa-miR-671-5p,hsa-miR-874-3p,hsa-miR-92a-3p	7.09149e-05	0.000291349	nEV	43	0.883721
Relaxin signaling pathway	138	81	34	hsa-miR-101-3p,hsa-miR-1207-5p,hsa-miR-1225-5p,hsa-miR-1275,hsa-miR-1287-5p,hsa-miR-1307-3p,hsa-miR-139-5p,hsa-miR-146a-5p,hsa-miR-149-3p,hsa-miR-16-5p,hsa-miR-1908-5p,hsa-miR-19a-3p,hsa-miR-19b-3p,hsa-miR-21-5p,hsa-miR-22-3p,hsa-miR-23a-3p,hsa-miR-24-3p,hsa-miR-27a-3p,hsa-miR-30d-5p,hsa-miR-3157-5p,hsa-miR-326,hsa-miR-339-3p,hsa-miR-34b-3p,hsa-miR-3943,hsa-miR-4458,hsa-miR-451a,hsa-miR-4726-3p,hsa-miR-484,hsa-miR-486-5p,hsa-miR-561-3p,hsa-miR-561-5p,hsa-miR-671-5p,hsa-miR-874-3p,hsa-miR-92a-3p	7.42798e-05	0.000301541	nEV	43	0.790698
Melanoma	76	49	31	hsa-miR-101-3p,hsa-miR-1207-5p,hsa-miR-1225-5p,hsa-miR-1287-5p,hsa-miR-1307-3p,hsa-miR-139-5p,hsa-miR-146a-5p,hsa-miR-149-3p,hsa-miR-16-5p,hsa-miR-1908-5p,hsa-miR-1915-3p,hsa-miR-19a-3p,hsa-miR-19b-3p,hsa-miR-21-5p,hsa-miR-22-3p,hsa-miR-223-3p,hsa-miR-23a-3p,hsa-miR-24-3p,hsa-miR-27a-3p,hsa-miR-30d-5p,hsa-miR-3157-5p,hsa-miR-326,hsa-miR-3943,hsa-miR-451a,hsa-miR-4726-3p,hsa-miR-484,hsa-miR-486-5p,hsa-miR-561-5p,hsa-miR-671-5p,hsa-miR-874-3p,hsa-miR-92a-3p	8.02372e-05	0.000321893	nEV	43	0.72093
Gap junction	99	61	29	hsa-miR-101-3p,hsa-miR-1207-5p,hsa-miR-1287-5p,hsa-miR-1307-3p,hsa-miR-139-5p,hsa-miR-146a-5p,hsa-miR-16-5p,hsa-miR-187-3p,hsa-miR-1908-5p,hsa-miR-19a-3p,hsa-miR-19b-3p,hsa-miR-21-5p,hsa-miR-22-3p,hsa-miR-23a-3p,hsa-miR-24-3p,hsa-miR-27a-3p,hsa-miR-30d-5p,hsa-miR-3157-5p,hsa-miR-326,hsa-miR-339-3p,hsa-miR-34b-3p,hsa-miR-451a,hsa-miR-4726-3p,hsa-miR-484,hsa-miR-486-5p,hsa-miR-654-5p,hsa-miR-671-5p,hsa-miR-874-3p,hsa-miR-92a-3p	8.30179e-05	0.000329176	nEV	43	0.674419
Non-alcoholic fatty liver disease	177	100	34	hsa-miR-101-3p,hsa-miR-1207-5p,hsa-miR-1225-5p,hsa-miR-1275,hsa-miR-1287-5p,hsa-miR-1307-3p,hsa-miR-139-5p,hsa-miR-146a-5p,hsa-miR-149-3p,hsa-miR-16-5p,hsa-miR-187-3p,hsa-miR-1908-5p,hsa-miR-1915-3p,hsa-miR-19a-3p,hsa-miR-19b-3p,hsa-miR-21-5p,hsa-miR-22-3p,hsa-miR-223-3p,hsa-miR-23a-3p,hsa-miR-24-3p,hsa-miR-27a-3p,hsa-miR-30d-5p,hsa-miR-3157-5p,hsa-miR-326,hsa-miR-34b-3p,hsa-miR-3943,hsa-miR-451a,hsa-miR-4726-3p,hsa-miR-484,hsa-miR-486-5p,hsa-miR-561-5p,hsa-miR-671-5p,hsa-miR-874-3p,hsa-miR-92a-3p	9.42541e-05	0.000369433	nEV	43	0.790698
TNF signaling pathway	131	77	34	hsa-miR-101-3p,hsa-miR-1207-5p,hsa-miR-1225-5p,hsa-miR-1275,hsa-miR-1287-5p,hsa-miR-1307-3p,hsa-miR-139-5p,hsa-miR-146a-5p,hsa-miR-149-3p,hsa-miR-16-5p,hsa-miR-1908-5p,hsa-miR-19a-3p,hsa-miR-19b-3p,hsa-miR-21-5p,hsa-miR-22-3p,hsa-miR-223-3p,hsa-miR-23a-3p,hsa-miR-24-3p,hsa-miR-27a-3p,hsa-miR-30d-5p,hsa-miR-3157-5p,hsa-miR-326,hsa-miR-34b-3p,hsa-miR-3943,hsa-miR-4458,hsa-miR-451a,hsa-miR-4726-3p,hsa-miR-484,hsa-miR-486-5p,hsa-miR-561-3p,hsa-miR-561-5p,hsa-miR-654-5p,hsa-miR-874-3p,hsa-miR-92a-3p	0.000103876	0.000402519	nEV	43	0.790698
Choline metabolism in cancer	106	64	30	hsa-miR-101-3p,hsa-miR-1207-5p,hsa-miR-1225-5p,hsa-miR-1287-5p,hsa-miR-139-5p,hsa-miR-146a-5p,hsa-miR-149-3p,hsa-miR-16-5p,hsa-miR-1908-5p,hsa-miR-19a-3p,hsa-miR-19b-3p,hsa-miR-21-5p,hsa-miR-22-3p,hsa-miR-23a-3p,hsa-miR-24-3p,hsa-miR-27a-3p,hsa-miR-30d-5p,hsa-miR-3157-5p,hsa-miR-326,hsa-miR-34b-3p,hsa-miR-3943,hsa-miR-451a,hsa-miR-4726-3p,hsa-miR-484,hsa-miR-486-5p,hsa-miR-561-3p,hsa-miR-561-5p,hsa-miR-671-5p,hsa-miR-874-3p,hsa-miR-92a-3p	0.000132873	0.000509099	nEV	43	0.697674
Wnt signaling pathway	173	97	34	hsa-miR-101-3p,hsa-miR-1207-5p,hsa-miR-1225-5p,hsa-miR-1275,hsa-miR-1287-5p,hsa-miR-139-5p,hsa-miR-146a-5p,hsa-miR-149-3p,hsa-miR-16-5p,hsa-miR-1908-5p,hsa-miR-1915-3p,hsa-miR-19a-3p,hsa-miR-19b-3p,hsa-miR-21-5p,hsa-miR-22-3p,hsa-miR-23a-3p,hsa-miR-24-3p,hsa-miR-27a-3p,hsa-miR-30d-5p,hsa-miR-3157-5p,hsa-miR-326,hsa-miR-339-3p,hsa-miR-34b-3p,hsa-miR-3943,hsa-miR-4458,hsa-miR-451a,hsa-miR-4726-3p,hsa-miR-484,hsa-miR-486-5p,hsa-miR-561-3p,hsa-miR-561-5p,hsa-miR-671-5p,hsa-miR-874-3p,hsa-miR-92a-3p	0.000175023	0.000663145	nEV	43	0.790698
Lysosome	145	83	34	hsa-miR-101-3p,hsa-miR-1207-5p,hsa-miR-1225-5p,hsa-miR-1287-5p,hsa-miR-1307-3p,hsa-miR-139-5p,hsa-miR-146a-5p,hsa-miR-149-3p,hsa-miR-16-5p,hsa-miR-187-3p,hsa-miR-1915-3p,hsa-miR-19a-3p,hsa-miR-19b-3p,hsa-miR-21-5p,hsa-miR-22-3p,hsa-miR-23a-3p,hsa-miR-24-3p,hsa-miR-27a-3p,hsa-miR-30d-5p,hsa-miR-3157-5p,hsa-miR-326,hsa-miR-339-3p,hsa-miR-34b-3p,hsa-miR-3943,hsa-miR-4458,hsa-miR-4726-3p,hsa-miR-484,hsa-miR-486-5p,hsa-miR-561-3p,hsa-miR-561-5p,hsa-miR-654-5p,hsa-miR-671-5p,hsa-miR-874-3p,hsa-miR-92a-3p	0.000200125	0.000749918	nEV	43	0.790698
VEGF signaling pathway	61	40	30	hsa-miR-101-3p,hsa-miR-1207-5p,hsa-miR-1225-5p,hsa-miR-139-5p,hsa-miR-146a-5p,hsa-miR-149-3p,hsa-miR-16-5p,hsa-miR-187-3p,hsa-miR-1908-5p,hsa-miR-19a-3p,hsa-miR-19b-3p,hsa-miR-21-5p,hsa-miR-22-3p,hsa-miR-23a-3p,hsa-miR-24-3p,hsa-miR-27a-3p,hsa-miR-30d-5p,hsa-miR-3157-5p,hsa-miR-326,hsa-miR-34b-3p,hsa-miR-3943,hsa-miR-451a,hsa-miR-4726-3p,hsa-miR-484,hsa-miR-486-5p,hsa-miR-561-3p,hsa-miR-561-5p,hsa-miR-671-5p,hsa-miR-874-3p,hsa-miR-92a-3p	0.000209278	0.000775695	nEV	43	0.697674
Gastric cancer	162	91	34	hsa-miR-101-3p,hsa-miR-1207-5p,hsa-miR-1225-5p,hsa-miR-1275,hsa-miR-1287-5p,hsa-miR-1307-3p,hsa-miR-139-5p,hsa-miR-146a-5p,hsa-miR-149-3p,hsa-miR-16-5p,hsa-miR-1908-5p,hsa-miR-1915-3p,hsa-miR-19a-3p,hsa-miR-19b-3p,hsa-miR-21-5p,hsa-miR-22-3p,hsa-miR-23a-3p,hsa-miR-24-3p,hsa-miR-27a-3p,hsa-miR-30d-5p,hsa-miR-3157-5p,hsa-miR-326,hsa-miR-339-3p,hsa-miR-34b-3p,hsa-miR-3943,hsa-miR-451a,hsa-miR-4726-3p,hsa-miR-484,hsa-miR-486-5p,hsa-miR-561-3p,hsa-miR-561-5p,hsa-miR-671-5p,hsa-miR-874-3p,hsa-miR-92a-3p	0.00025145	0.000921982	nEV	43	0.790698
Oocyte meiosis	134	77	31	hsa-miR-101-3p,hsa-miR-1207-5p,hsa-miR-1225-5p,hsa-miR-1275,hsa-miR-1287-5p,hsa-miR-139-5p,hsa-miR-146a-5p,hsa-miR-16-5p,hsa-miR-1908-5p,hsa-miR-19a-3p,hsa-miR-19b-3p,hsa-miR-21-5p,hsa-miR-22-3p,hsa-miR-223-3p,hsa-miR-23a-3p,hsa-miR-24-3p,hsa-miR-27a-3p,hsa-miR-30d-5p,hsa-miR-3157-5p,hsa-miR-326,hsa-miR-339-3p,hsa-miR-34b-3p,hsa-miR-3943,hsa-miR-4726-3p,hsa-miR-484,hsa-miR-486-5p,hsa-miR-561-3p,hsa-miR-561-5p,hsa-miR-671-5p,hsa-miR-874-3p,hsa-miR-92a-3p	0.000284235	0.00103111	nEV	43	0.72093
cGMP-PKG signaling pathway	175	97	35	hsa-miR-101-3p,hsa-miR-1207-5p,hsa-miR-1225-5p,hsa-miR-1287-5p,hsa-miR-1307-3p,hsa-miR-139-5p,hsa-miR-146a-5p,hsa-miR-149-3p,hsa-miR-16-5p,hsa-miR-187-3p,hsa-miR-1908-5p,hsa-miR-19a-3p,hsa-miR-19b-3p,hsa-miR-21-5p,hsa-miR-22-3p,hsa-miR-23a-3p,hsa-miR-24-3p,hsa-miR-27a-3p,hsa-miR-30d-5p,hsa-miR-3157-5p,hsa-miR-326,hsa-miR-339-3p,hsa-miR-34b-3p,hsa-miR-3667-5p,hsa-miR-3943,hsa-miR-451a,hsa-miR-4726-3p,hsa-miR-484,hsa-miR-486-5p,hsa-miR-561-3p,hsa-miR-561-5p,hsa-miR-654-5p,hsa-miR-671-5p,hsa-miR-874-3p,hsa-miR-92a-3p	0.000306815	0.0011013	nEV	43	0.813953
Viral carcinogenesis	265	140	37	hsa-miR-101-3p,hsa-miR-1207-5p,hsa-miR-1225-5p,hsa-miR-1275,hsa-miR-1287-5p,hsa-miR-1307-3p,hsa-miR-1307-5p,hsa-miR-139-5p,hsa-miR-146a-5p,hsa-miR-149-3p,hsa-miR-16-5p,hsa-miR-187-3p,hsa-miR-1908-5p,hsa-miR-19a-3p,hsa-miR-19b-3p,hsa-miR-21-5p,hsa-miR-22-3p,hsa-miR-223-3p,hsa-miR-23a-3p,hsa-miR-24-3p,hsa-miR-27a-3p,hsa-miR-30d-5p,hsa-miR-3157-5p,hsa-miR-326,hsa-miR-339-3p,hsa-miR-34b-3p,hsa-miR-3943,hsa-miR-451a,hsa-miR-4726-3p,hsa-miR-484,hsa-miR-486-5p,hsa-miR-561-3p,hsa-miR-561-5p,hsa-miR-654-5p,hsa-miR-671-5p,hsa-miR-874-3p,hsa-miR-92a-3p	0.000327018	0.0011616	nEV	43	0.860465
Necroptosis	174	96	36	hsa-miR-101-3p,hsa-miR-1207-5p,hsa-miR-1225-5p,hsa-miR-1275,hsa-miR-1287-5p,hsa-miR-1307-3p,hsa-miR-1307-5p,hsa-miR-139-5p,hsa-miR-146a-5p,hsa-miR-149-3p,hsa-miR-16-5p,hsa-miR-1908-5p,hsa-miR-1915-3p,hsa-miR-19a-3p,hsa-miR-19b-3p,hsa-miR-21-5p,hsa-miR-22-3p,hsa-miR-223-3p,hsa-miR-23a-3p,hsa-miR-24-3p,hsa-miR-27a-3p,hsa-miR-30d-5p,hsa-miR-3157-5p,hsa-miR-326,hsa-miR-339-3p,hsa-miR-34b-3p,hsa-miR-3943,hsa-miR-4726-3p,hsa-miR-484,hsa-miR-486-5p,hsa-miR-561-3p,hsa-miR-561-5p,hsa-miR-654-5p,hsa-miR-671-5p,hsa-miR-874-3p,hsa-miR-92a-3p	0.000408801	0.00143713	nEV	43	0.837209
Chagas disease	116	67	35	hsa-miR-101-3p,hsa-miR-1207-5p,hsa-miR-1225-5p,hsa-miR-1275,hsa-miR-1287-5p,hsa-miR-1307-3p,hsa-miR-139-5p,hsa-miR-146a-5p,hsa-miR-149-3p,hsa-miR-16-5p,hsa-miR-187-3p,hsa-miR-1908-5p,hsa-miR-19a-3p,hsa-miR-19b-3p,hsa-miR-21-5p,hsa-miR-22-3p,hsa-miR-223-3p,hsa-miR-23a-3p,hsa-miR-24-3p,hsa-miR-27a-3p,hsa-miR-30d-5p,hsa-miR-3157-5p,hsa-miR-326,hsa-miR-34b-3p,hsa-miR-3943,hsa-miR-451a,hsa-miR-4726-3p,hsa-miR-484,hsa-miR-486-5p,hsa-miR-561-3p,hsa-miR-561-5p,hsa-miR-654-5p,hsa-miR-671-5p,hsa-miR-874-3p,hsa-miR-92a-3p	0.000566373	0.00195631	nEV	43	0.813953
Glucagon signaling pathway	114	66	33	hsa-miR-101-3p,hsa-miR-1207-5p,hsa-miR-1275,hsa-miR-1287-5p,hsa-miR-1307-3p,hsa-miR-139-5p,hsa-miR-146a-5p,hsa-miR-149-3p,hsa-miR-16-5p,hsa-miR-1908-5p,hsa-miR-19a-3p,hsa-miR-19b-3p,hsa-miR-21-5p,hsa-miR-22-3p,hsa-miR-223-3p,hsa-miR-23a-3p,hsa-miR-24-3p,hsa-miR-27a-3p,hsa-miR-30d-5p,hsa-miR-3157-5p,hsa-miR-326,hsa-miR-34b-3p,hsa-miR-3943,hsa-miR-451a,hsa-miR-4726-3p,hsa-miR-484,hsa-miR-486-5p,hsa-miR-561-3p,hsa-miR-561-5p,hsa-miR-654-5p,hsa-miR-671-5p,hsa-miR-874-3p,hsa-miR-92a-3p	0.00056796	0.00195631	nEV	43	0.767442
Fc gamma R-mediated phagocytosis	101	59	33	hsa-miR-101-3p,hsa-miR-1207-5p,hsa-miR-1225-5p,hsa-miR-1275,hsa-miR-1287-5p,hsa-miR-1307-3p,hsa-miR-139-5p,hsa-miR-146a-5p,hsa-miR-149-3p,hsa-miR-16-5p,hsa-miR-187-3p,hsa-miR-1908-5p,hsa-miR-1915-3p,hsa-miR-19a-3p,hsa-miR-19b-3p,hsa-miR-21-5p,hsa-miR-22-3p,hsa-miR-23a-3p,hsa-miR-24-3p,hsa-miR-27a-3p,hsa-miR-30d-5p,hsa-miR-3157-5p,hsa-miR-326,hsa-miR-339-3p,hsa-miR-34b-3p,hsa-miR-3943,hsa-miR-451a,hsa-miR-4726-3p,hsa-miR-484,hsa-miR-486-5p,hsa-miR-671-5p,hsa-miR-874-3p,hsa-miR-92a-3p	0.000800788	0.00273069	nEV	43	0.767442
Vasopressin-regulated water reabsorption	47	31	28	hsa-miR-101-3p,hsa-miR-1207-5p,hsa-miR-1287-5p,hsa-miR-1307-3p,hsa-miR-139-5p,hsa-miR-146a-5p,hsa-miR-149-3p,hsa-miR-16-5p,hsa-miR-187-3p,hsa-miR-1915-3p,hsa-miR-19a-3p,hsa-miR-19b-3p,hsa-miR-21-5p,hsa-miR-22-3p,hsa-miR-23a-3p,hsa-miR-24-3p,hsa-miR-27a-3p,hsa-miR-30d-5p,hsa-miR-3157-5p,hsa-miR-326,hsa-miR-34b-3p,hsa-miR-451a,hsa-miR-4726-3p,hsa-miR-484,hsa-miR-486-5p,hsa-miR-671-5p,hsa-miR-874-3p,hsa-miR-92a-3p	0.000921643	0.00311168	nEV	43	0.651163
Circadian rhythm	31	22	24	hsa-miR-101-3p,hsa-miR-1207-5p,hsa-miR-139-5p,hsa-miR-146a-5p,hsa-miR-16-5p,hsa-miR-1908-5p,hsa-miR-19a-3p,hsa-miR-19b-3p,hsa-miR-21-5p,hsa-miR-22-3p,hsa-miR-23a-3p,hsa-miR-24-3p,hsa-miR-27a-3p,hsa-miR-30d-5p,hsa-miR-326,hsa-miR-34b-3p,hsa-miR-3667-5p,hsa-miR-4458,hsa-miR-4726-3p,hsa-miR-561-3p,hsa-miR-561-5p,hsa-miR-671-5p,hsa-miR-874-3p,hsa-miR-92a-3p	0.0011983	0.00396718	nEV	43	0.55814
Citrate cycle (TCA cycle)	31	22	20	hsa-miR-101-3p,hsa-miR-1207-5p,hsa-miR-1225-5p,hsa-miR-1307-3p,hsa-miR-146a-5p,hsa-miR-16-5p,hsa-miR-1915-3p,hsa-miR-19a-3p,hsa-miR-19b-3p,hsa-miR-21-5p,hsa-miR-22-3p,hsa-miR-23a-3p,hsa-miR-24-3p,hsa-miR-27a-3p,hsa-miR-30d-5p,hsa-miR-326,hsa-miR-484,hsa-miR-671-5p,hsa-miR-874-3p,hsa-miR-92a-3p	0.0011983	0.00396718	nEV	43	0.465116
Endocrine and other factor-regulated calcium reabsorption	57	36	31	hsa-miR-101-3p,hsa-miR-1207-5p,hsa-miR-1225-5p,hsa-miR-1287-5p,hsa-miR-1307-3p,hsa-miR-139-5p,hsa-miR-146a-5p,hsa-miR-149-3p,hsa-miR-16-5p,hsa-miR-19a-3p,hsa-miR-19b-3p,hsa-miR-21-5p,hsa-miR-22-3p,hsa-miR-23a-3p,hsa-miR-24-3p,hsa-miR-27a-3p,hsa-miR-30d-5p,hsa-miR-3157-5p,hsa-miR-326,hsa-miR-34b-3p,hsa-miR-3667-5p,hsa-miR-3943,hsa-miR-451a,hsa-miR-4726-3p,hsa-miR-484,hsa-miR-486-5p,hsa-miR-561-3p,hsa-miR-654-5p,hsa-miR-671-5p,hsa-miR-874-3p,hsa-miR-92a-3p	0.00122063	0.00400226	nEV	43	0.72093
Hedgehog signaling pathway	59	37	30	hsa-miR-101-3p,hsa-miR-1207-5p,hsa-miR-1287-5p,hsa-miR-1307-3p,hsa-miR-1307-5p,hsa-miR-139-5p,hsa-miR-146a-5p,hsa-miR-16-5p,hsa-miR-1908-5p,hsa-miR-1915-3p,hsa-miR-19a-3p,hsa-miR-19b-3p,hsa-miR-21-5p,hsa-miR-22-3p,hsa-miR-23a-3p,hsa-miR-24-3p,hsa-miR-27a-3p,hsa-miR-30d-5p,hsa-miR-3157-5p,hsa-miR-326,hsa-miR-339-3p,hsa-miR-34b-3p,hsa-miR-3943,hsa-miR-4726-3p,hsa-miR-484,hsa-miR-486-5p,hsa-miR-561-5p,hsa-miR-671-5p,hsa-miR-874-3p,hsa-miR-92a-3p	0.00126911	0.00412158	nEV	43	0.697674
Notch signaling pathway	63	39	29	hsa-miR-101-3p,hsa-miR-1207-5p,hsa-miR-1275,hsa-miR-1287-5p,hsa-miR-1307-3p,hsa-miR-139-5p,hsa-miR-146a-5p,hsa-miR-16-5p,hsa-miR-1908-5p,hsa-miR-1915-3p,hsa-miR-19a-3p,hsa-miR-19b-3p,hsa-miR-21-5p,hsa-miR-22-3p,hsa-miR-23a-3p,hsa-miR-24-3p,hsa-miR-27a-3p,hsa-miR-30d-5p,hsa-miR-3157-5p,hsa-miR-339-3p,hsa-miR-34b-3p,hsa-miR-4726-3p,hsa-miR-484,hsa-miR-486-5p,hsa-miR-561-5p,hsa-miR-654-5p,hsa-miR-671-5p,hsa-miR-874-3p,hsa-miR-92a-3p	0.00135452	0.00435748	nEV	43	0.674419
SNARE interactions in vesicular transport	33	23	25	hsa-miR-101-3p,hsa-miR-1207-5p,hsa-miR-1225-5p,hsa-miR-1287-5p,hsa-miR-139-5p,hsa-miR-16-5p,hsa-miR-187-3p,hsa-miR-1915-3p,hsa-miR-19a-3p,hsa-miR-19b-3p,hsa-miR-21-5p,hsa-miR-22-3p,hsa-miR-23a-3p,hsa-miR-24-3p,hsa-miR-27a-3p,hsa-miR-30d-5p,hsa-miR-3157-5p,hsa-miR-326,hsa-miR-34b-3p,hsa-miR-3943,hsa-miR-486-5p,hsa-miR-561-3p,hsa-miR-654-5p,hsa-miR-671-5p,hsa-miR-874-3p	0.00137615	0.00438568	nEV	43	0.581395
Phospholipase D signaling pathway	158	86	31	hsa-miR-101-3p,hsa-miR-1207-5p,hsa-miR-1225-5p,hsa-miR-1287-5p,hsa-miR-1307-3p,hsa-miR-139-5p,hsa-miR-146a-5p,hsa-miR-149-3p,hsa-miR-16-5p,hsa-miR-187-3p,hsa-miR-1908-5p,hsa-miR-19a-3p,hsa-miR-19b-3p,hsa-miR-21-5p,hsa-miR-22-3p,hsa-miR-23a-3p,hsa-miR-24-3p,hsa-miR-27a-3p,hsa-miR-30d-5p,hsa-miR-3157-5p,hsa-miR-326,hsa-miR-34b-3p,hsa-miR-3943,hsa-miR-451a,hsa-miR-4726-3p,hsa-miR-484,hsa-miR-486-5p,hsa-miR-561-3p,hsa-miR-671-5p,hsa-miR-874-3p,hsa-miR-92a-3p	0.00139142	0.00439327	nEV	43	0.72093
Metabolic pathways	1634	747	39	hsa-miR-101-3p,hsa-miR-1207-5p,hsa-miR-1225-5p,hsa-miR-1275,hsa-miR-1287-5p,hsa-miR-1307-3p,hsa-miR-139-5p,hsa-miR-146a-5p,hsa-miR-149-3p,hsa-miR-16-5p,hsa-miR-187-3p,hsa-miR-1908-5p,hsa-miR-1915-3p,hsa-miR-197-5p,hsa-miR-19a-3p,hsa-miR-19b-3p,hsa-miR-21-5p,hsa-miR-22-3p,hsa-miR-223-3p,hsa-miR-23a-3p,hsa-miR-24-3p,hsa-miR-27a-3p,hsa-miR-30d-5p,hsa-miR-3157-5p,hsa-miR-326,hsa-miR-339-3p,hsa-miR-34b-3p,hsa-miR-3943,hsa-miR-4458,hsa-miR-451a,hsa-miR-4726-3p,hsa-miR-484,hsa-miR-486-5p,hsa-miR-561-3p,hsa-miR-561-5p,hsa-miR-654-5p,hsa-miR-671-5p,hsa-miR-874-3p,hsa-miR-92a-3p	0.00148035	0.00454775	nEV	43	0.906977
Lysine degradation	69	42	33	hsa-miR-101-3p,hsa-miR-1207-5p,hsa-miR-1225-5p,hsa-miR-1275,hsa-miR-1287-5p,hsa-miR-139-5p,hsa-miR-146a-5p,hsa-miR-16-5p,hsa-miR-1908-5p,hsa-miR-1915-3p,hsa-miR-197-5p,hsa-miR-19a-3p,hsa-miR-19b-3p,hsa-miR-21-5p,hsa-miR-22-3p,hsa-miR-23a-3p,hsa-miR-24-3p,hsa-miR-27a-3p,hsa-miR-30d-5p,hsa-miR-3157-5p,hsa-miR-326,hsa-miR-339-3p,hsa-miR-34b-3p,hsa-miR-3943,hsa-miR-4458,hsa-miR-4726-3p,hsa-miR-484,hsa-miR-486-5p,hsa-miR-561-3p,hsa-miR-561-5p,hsa-miR-671-5p,hsa-miR-874-3p,hsa-miR-92a-3p	0.00145484	0.00454775	nEV	43	0.767442
T cell receptor signaling pathway	115	65	30	hsa-miR-101-3p,hsa-miR-1207-5p,hsa-miR-1225-5p,hsa-miR-139-5p,hsa-miR-146a-5p,hsa-miR-149-3p,hsa-miR-16-5p,hsa-miR-1908-5p,hsa-miR-19a-3p,hsa-miR-19b-3p,hsa-miR-21-5p,hsa-miR-22-3p,hsa-miR-223-3p,hsa-miR-23a-3p,hsa-miR-24-3p,hsa-miR-27a-3p,hsa-miR-30d-5p,hsa-miR-3157-5p,hsa-miR-326,hsa-miR-34b-3p,hsa-miR-3943,hsa-miR-451a,hsa-miR-4726-3p,hsa-miR-484,hsa-miR-486-5p,hsa-miR-561-3p,hsa-miR-561-5p,hsa-miR-671-5p,hsa-miR-874-3p,hsa-miR-92a-3p	0.00147614	0.00454775	nEV	43	0.697674
Parathyroid hormone synthesis, secretion and action	118	66	33	hsa-miR-101-3p,hsa-miR-1207-5p,hsa-miR-1287-5p,hsa-miR-1307-3p,hsa-miR-139-5p,hsa-miR-146a-5p,hsa-miR-149-3p,hsa-miR-16-5p,hsa-miR-187-3p,hsa-miR-1908-5p,hsa-miR-1915-3p,hsa-miR-19a-3p,hsa-miR-19b-3p,hsa-miR-21-5p,hsa-miR-22-3p,hsa-miR-23a-3p,hsa-miR-24-3p,hsa-miR-27a-3p,hsa-miR-30d-5p,hsa-miR-3157-5p,hsa-miR-326,hsa-miR-339-3p,hsa-miR-34b-3p,hsa-miR-451a,hsa-miR-4726-3p,hsa-miR-484,hsa-miR-486-5p,hsa-miR-561-3p,hsa-miR-561-5p,hsa-miR-654-5p,hsa-miR-671-5p,hsa-miR-874-3p,hsa-miR-92a-3p	0.00195764	0.0059603	nEV	43	0.767442
Dopaminergic synapse	143	78	32	hsa-miR-101-3p,hsa-miR-1207-5p,hsa-miR-1275,hsa-miR-1287-5p,hsa-miR-1307-3p,hsa-miR-139-5p,hsa-miR-146a-5p,hsa-miR-149-3p,hsa-miR-16-5p,hsa-miR-1908-5p,hsa-miR-19a-3p,hsa-miR-19b-3p,hsa-miR-21-5p,hsa-miR-22-3p,hsa-miR-23a-3p,hsa-miR-24-3p,hsa-miR-27a-3p,hsa-miR-30d-5p,hsa-miR-3157-5p,hsa-miR-326,hsa-miR-34b-3p,hsa-miR-3943,hsa-miR-4458,hsa-miR-451a,hsa-miR-4726-3p,hsa-miR-484,hsa-miR-486-5p,hsa-miR-561-3p,hsa-miR-561-5p,hsa-miR-671-5p,hsa-miR-874-3p,hsa-miR-92a-3p	0.00209898	0.0063341	nEV	43	0.744186
Protein export	23	17	20	hsa-miR-101-3p,hsa-miR-139-5p,hsa-miR-146a-5p,hsa-miR-16-5p,hsa-miR-1915-3p,hsa-miR-19a-3p,hsa-miR-19b-3p,hsa-miR-21-5p,hsa-miR-22-3p,hsa-miR-23a-3p,hsa-miR-24-3p,hsa-miR-27a-3p,hsa-miR-30d-5p,hsa-miR-3157-5p,hsa-miR-326,hsa-miR-3943,hsa-miR-484,hsa-miR-486-5p,hsa-miR-561-5p,hsa-miR-92a-3p	0.002181	0.00652387	nEV	43	0.465116
Inositol phosphate metabolism	78	46	27	hsa-miR-101-3p,hsa-miR-1207-5p,hsa-miR-1225-5p,hsa-miR-1287-5p,hsa-miR-1307-3p,hsa-miR-139-5p,hsa-miR-146a-5p,hsa-miR-16-5p,hsa-miR-1915-3p,hsa-miR-19a-3p,hsa-miR-19b-3p,hsa-miR-21-5p,hsa-miR-22-3p,hsa-miR-23a-3p,hsa-miR-24-3p,hsa-miR-27a-3p,hsa-miR-30d-5p,hsa-miR-3157-5p,hsa-miR-3943,hsa-miR-4726-3p,hsa-miR-484,hsa-miR-486-5p,hsa-miR-561-3p,hsa-miR-561-5p,hsa-miR-654-5p,hsa-miR-671-5p,hsa-miR-92a-3p	0.00222978	0.00661177	nEV	43	0.627907
Kaposi sarcoma-associated herpesvirus infection	245	126	38	hsa-miR-101-3p,hsa-miR-1207-5p,hsa-miR-1225-5p,hsa-miR-1275,hsa-miR-1287-5p,hsa-miR-1307-3p,hsa-miR-1307-5p,hsa-miR-139-5p,hsa-miR-146a-5p,hsa-miR-149-3p,hsa-miR-16-5p,hsa-miR-1908-5p,hsa-miR-1915-3p,hsa-miR-19a-3p,hsa-miR-19b-3p,hsa-miR-21-5p,hsa-miR-22-3p,hsa-miR-223-3p,hsa-miR-23a-3p,hsa-miR-24-3p,hsa-miR-27a-3p,hsa-miR-30d-5p,hsa-miR-3157-5p,hsa-miR-326,hsa-miR-339-3p,hsa-miR-34b-3p,hsa-miR-3943,hsa-miR-4458,hsa-miR-451a,hsa-miR-4726-3p,hsa-miR-484,hsa-miR-486-5p,hsa-miR-561-3p,hsa-miR-561-5p,hsa-miR-654-5p,hsa-miR-671-5p,hsa-miR-874-3p,hsa-miR-92a-3p	0.00237638	0.00698574	nEV	43	0.883721
PD-L1 expression and PD-1 checkpoint pathway in cancer	101	57	33	hsa-miR-101-3p,hsa-miR-1207-5p,hsa-miR-1225-5p,hsa-miR-1307-3p,hsa-miR-139-5p,hsa-miR-146a-5p,hsa-miR-149-3p,hsa-miR-16-5p,hsa-miR-1908-5p,hsa-miR-1915-3p,hsa-miR-19a-3p,hsa-miR-19b-3p,hsa-miR-21-5p,hsa-miR-22-3p,hsa-miR-223-3p,hsa-miR-23a-3p,hsa-miR-24-3p,hsa-miR-27a-3p,hsa-miR-30d-5p,hsa-miR-3157-5p,hsa-miR-326,hsa-miR-34b-3p,hsa-miR-3943,hsa-miR-451a,hsa-miR-4726-3p,hsa-miR-484,hsa-miR-486-5p,hsa-miR-561-3p,hsa-miR-561-5p,hsa-miR-654-5p,hsa-miR-671-5p,hsa-miR-874-3p,hsa-miR-92a-3p	0.00294003	0.00856881	nEV	43	0.767442
DNA replication	38	25	25	hsa-miR-101-3p,hsa-miR-1225-5p,hsa-miR-1287-5p,hsa-miR-1307-3p,hsa-miR-1307-5p,hsa-miR-139-5p,hsa-miR-16-5p,hsa-miR-187-3p,hsa-miR-1908-5p,hsa-miR-19a-3p,hsa-miR-19b-3p,hsa-miR-21-5p,hsa-miR-22-3p,hsa-miR-23a-3p,hsa-miR-24-3p,hsa-miR-27a-3p,hsa-miR-30d-5p,hsa-miR-3157-5p,hsa-miR-339-3p,hsa-miR-34b-3p,hsa-miR-4726-3p,hsa-miR-484,hsa-miR-561-3p,hsa-miR-671-5p,hsa-miR-92a-3p	0.00300974	0.00869765	nEV	43	0.581395
Prion disease	331	165	38	hsa-miR-101-3p,hsa-miR-1207-5p,hsa-miR-1225-5p,hsa-miR-1275,hsa-miR-1287-5p,hsa-miR-1307-3p,hsa-miR-139-5p,hsa-miR-146a-5p,hsa-miR-149-3p,hsa-miR-16-5p,hsa-miR-187-3p,hsa-miR-1908-5p,hsa-miR-1915-3p,hsa-miR-197-5p,hsa-miR-19a-3p,hsa-miR-19b-3p,hsa-miR-21-5p,hsa-miR-22-3p,hsa-miR-223-3p,hsa-miR-23a-3p,hsa-miR-24-3p,hsa-miR-27a-3p,hsa-miR-30d-5p,hsa-miR-3157-5p,hsa-miR-326,hsa-miR-339-3p,hsa-miR-34b-3p,hsa-miR-3943,hsa-miR-451a,hsa-miR-4726-3p,hsa-miR-484,hsa-miR-486-5p,hsa-miR-561-3p,hsa-miR-561-5p,hsa-miR-654-5p,hsa-miR-671-5p,hsa-miR-874-3p,hsa-miR-92a-3p	0.00316529	0.00900643	nEV	43	0.883721
Longevity regulating pathway - multiple species	79	46	33	hsa-miR-101-3p,hsa-miR-1207-5p,hsa-miR-1225-5p,hsa-miR-1287-5p,hsa-miR-1307-3p,hsa-miR-139-5p,hsa-miR-146a-5p,hsa-miR-149-3p,hsa-miR-16-5p,hsa-miR-1908-5p,hsa-miR-19a-3p,hsa-miR-19b-3p,hsa-miR-21-5p,hsa-miR-22-3p,hsa-miR-223-3p,hsa-miR-23a-3p,hsa-miR-24-3p,hsa-miR-27a-3p,hsa-miR-30d-5p,hsa-miR-3157-5p,hsa-miR-326,hsa-miR-339-3p,hsa-miR-34b-3p,hsa-miR-3943,hsa-miR-451a,hsa-miR-4726-3p,hsa-miR-484,hsa-miR-486-5p,hsa-miR-561-3p,hsa-miR-561-5p,hsa-miR-671-5p,hsa-miR-874-3p,hsa-miR-92a-3p	0.00316942	0.00900643	nEV	43	0.767442
Progesterone-mediated oocyte maturation	104	58	34	hsa-miR-101-3p,hsa-miR-1207-5p,hsa-miR-1225-5p,hsa-miR-1275,hsa-miR-1287-5p,hsa-miR-139-5p,hsa-miR-146a-5p,hsa-miR-149-3p,hsa-miR-16-5p,hsa-miR-1908-5p,hsa-miR-1915-3p,hsa-miR-19a-3p,hsa-miR-19b-3p,hsa-miR-21-5p,hsa-miR-22-3p,hsa-miR-223-3p,hsa-miR-23a-3p,hsa-miR-24-3p,hsa-miR-27a-3p,hsa-miR-30d-5p,hsa-miR-3157-5p,hsa-miR-326,hsa-miR-34b-3p,hsa-miR-3943,hsa-miR-451a,hsa-miR-4726-3p,hsa-miR-484,hsa-miR-486-5p,hsa-miR-561-3p,hsa-miR-561-5p,hsa-miR-654-5p,hsa-miR-671-5p,hsa-miR-874-3p,hsa-miR-92a-3p	0.00389067	0.0108747	nEV	43	0.790698
Terpenoid backbone biosynthesis	22	16	20	hsa-miR-101-3p,hsa-miR-1225-5p,hsa-miR-1275,hsa-miR-1307-3p,hsa-miR-139-5p,hsa-miR-16-5p,hsa-miR-1915-3p,hsa-miR-19a-3p,hsa-miR-19b-3p,hsa-miR-21-5p,hsa-miR-23a-3p,hsa-miR-24-3p,hsa-miR-27a-3p,hsa-miR-30d-5p,hsa-miR-326,hsa-miR-34b-3p,hsa-miR-451a,hsa-miR-484,hsa-miR-671-5p,hsa-miR-92a-3p	0.00387299	0.0108747	nEV	43	0.465116
Neutrophil extracellular trap formation	205	106	34	hsa-miR-101-3p,hsa-miR-1207-5p,hsa-miR-1225-5p,hsa-miR-1287-5p,hsa-miR-1307-3p,hsa-miR-1307-5p,hsa-miR-139-5p,hsa-miR-146a-5p,hsa-miR-149-3p,hsa-miR-16-5p,hsa-miR-1908-5p,hsa-miR-19a-3p,hsa-miR-19b-3p,hsa-miR-21-5p,hsa-miR-22-3p,hsa-miR-23a-3p,hsa-miR-24-3p,hsa-miR-27a-3p,hsa-miR-30d-5p,hsa-miR-3157-5p,hsa-miR-326,hsa-miR-339-3p,hsa-miR-34b-3p,hsa-miR-3943,hsa-miR-451a,hsa-miR-4726-3p,hsa-miR-484,hsa-miR-486-5p,hsa-miR-561-3p,hsa-miR-561-5p,hsa-miR-654-5p,hsa-miR-671-5p,hsa-miR-874-3p,hsa-miR-92a-3p	0.0040664	0.0112735	nEV	43	0.790698
Fanconi anemia pathway	56	34	22	hsa-miR-101-3p,hsa-miR-1207-5p,hsa-miR-1287-5p,hsa-miR-1307-3p,hsa-miR-139-5p,hsa-miR-146a-5p,hsa-miR-16-5p,hsa-miR-1908-5p,hsa-miR-19a-3p,hsa-miR-19b-3p,hsa-miR-21-5p,hsa-miR-22-3p,hsa-miR-23a-3p,hsa-miR-24-3p,hsa-miR-27a-3p,hsa-miR-30d-5p,hsa-miR-3157-5p,hsa-miR-4458,hsa-miR-4726-3p,hsa-miR-484,hsa-miR-561-5p,hsa-miR-92a-3p	0.00424649	0.0116778	nEV	43	0.511628
Vibrio cholerae infection	60	36	28	hsa-miR-101-3p,hsa-miR-1225-5p,hsa-miR-1287-5p,hsa-miR-1307-3p,hsa-miR-139-5p,hsa-miR-146a-5p,hsa-miR-16-5p,hsa-miR-187-3p,hsa-miR-19a-3p,hsa-miR-19b-3p,hsa-miR-21-5p,hsa-miR-22-3p,hsa-miR-223-3p,hsa-miR-23a-3p,hsa-miR-24-3p,hsa-miR-27a-3p,hsa-miR-30d-5p,hsa-miR-3157-5p,hsa-miR-326,hsa-miR-34b-3p,hsa-miR-3943,hsa-miR-4726-3p,hsa-miR-484,hsa-miR-486-5p,hsa-miR-561-3p,hsa-miR-561-5p,hsa-miR-671-5p,hsa-miR-92a-3p	0.00436651	0.0119118	nEV	43	0.651163
Cushing syndrome	176	92	38	hsa-miR-101-3p,hsa-miR-1207-5p,hsa-miR-1225-5p,hsa-miR-1275,hsa-miR-1287-5p,hsa-miR-1307-3p,hsa-miR-139-5p,hsa-miR-146a-5p,hsa-miR-149-3p,hsa-miR-16-5p,hsa-miR-187-3p,hsa-miR-1908-5p,hsa-miR-1915-3p,hsa-miR-197-5p,hsa-miR-19a-3p,hsa-miR-19b-3p,hsa-miR-21-5p,hsa-miR-22-3p,hsa-miR-223-3p,hsa-miR-23a-3p,hsa-miR-24-3p,hsa-miR-27a-3p,hsa-miR-30d-5p,hsa-miR-3141,hsa-miR-3157-5p,hsa-miR-326,hsa-miR-339-3p,hsa-miR-34b-3p,hsa-miR-3943,hsa-miR-451a,hsa-miR-4726-3p,hsa-miR-484,hsa-miR-486-5p,hsa-miR-561-3p,hsa-miR-561-5p,hsa-miR-671-5p,hsa-miR-874-3p,hsa-miR-92a-3p	0.00480636	0.0129053	nEV	43	0.883721
Aldosterone-regulated sodium reabsorption	37	24	24	hsa-miR-101-3p,hsa-miR-1207-5p,hsa-miR-1225-5p,hsa-miR-139-5p,hsa-miR-16-5p,hsa-miR-1908-5p,hsa-miR-19a-3p,hsa-miR-19b-3p,hsa-miR-21-5p,hsa-miR-22-3p,hsa-miR-23a-3p,hsa-miR-24-3p,hsa-miR-27a-3p,hsa-miR-30d-5p,hsa-miR-3157-5p,hsa-miR-326,hsa-miR-3667-5p,hsa-miR-451a,hsa-miR-484,hsa-miR-486-5p,hsa-miR-561-3p,hsa-miR-671-5p,hsa-miR-874-3p,hsa-miR-92a-3p	0.00477497	0.0129053	nEV	43	0.55814
Melanogenesis	107	59	29	hsa-miR-101-3p,hsa-miR-1207-5p,hsa-miR-1275,hsa-miR-1287-5p,hsa-miR-1307-3p,hsa-miR-139-5p,hsa-miR-146a-5p,hsa-miR-16-5p,hsa-miR-1908-5p,hsa-miR-19a-3p,hsa-miR-19b-3p,hsa-miR-21-5p,hsa-miR-22-3p,hsa-miR-23a-3p,hsa-miR-24-3p,hsa-miR-27a-3p,hsa-miR-30d-5p,hsa-miR-3157-5p,hsa-miR-326,hsa-miR-339-3p,hsa-miR-34b-3p,hsa-miR-451a,hsa-miR-4726-3p,hsa-miR-484,hsa-miR-486-5p,hsa-miR-561-5p,hsa-miR-671-5p,hsa-miR-874-3p,hsa-miR-92a-3p	0.00506086	0.0134824	nEV	43	0.674419
Homologous recombination	43	27	19	hsa-miR-101-3p,hsa-miR-1287-5p,hsa-miR-1307-3p,hsa-miR-146a-5p,hsa-miR-16-5p,hsa-miR-1915-3p,hsa-miR-19a-3p,hsa-miR-19b-3p,hsa-miR-21-5p,hsa-miR-22-3p,hsa-miR-23a-3p,hsa-miR-24-3p,hsa-miR-27a-3p,hsa-miR-30d-5p,hsa-miR-3157-5p,hsa-miR-4458,hsa-miR-486-5p,hsa-miR-671-5p,hsa-miR-92a-3p	0.00547581	0.0143635	nEV	43	0.44186
Fatty acid degradation	43	27	23	hsa-miR-101-3p,hsa-miR-1207-5p,hsa-miR-1225-5p,hsa-miR-139-5p,hsa-miR-16-5p,hsa-miR-19a-3p,hsa-miR-19b-3p,hsa-miR-21-5p,hsa-miR-22-3p,hsa-miR-23a-3p,hsa-miR-24-3p,hsa-miR-27a-3p,hsa-miR-30d-5p,hsa-miR-3157-5p,hsa-miR-34b-3p,hsa-miR-3943,hsa-miR-4726-3p,hsa-miR-484,hsa-miR-561-3p,hsa-miR-561-5p,hsa-miR-671-5p,hsa-miR-874-3p,hsa-miR-92a-3p	0.00547581	0.0143635	nEV	43	0.534884
Other types of O-glycan biosynthesis	49	30	24	hsa-miR-101-3p,hsa-miR-1207-5p,hsa-miR-1307-5p,hsa-miR-139-5p,hsa-miR-16-5p,hsa-miR-1908-5p,hsa-miR-197-5p,hsa-miR-19a-3p,hsa-miR-19b-3p,hsa-miR-21-5p,hsa-miR-22-3p,hsa-miR-23a-3p,hsa-miR-24-3p,hsa-miR-27a-3p,hsa-miR-30d-5p,hsa-miR-326,hsa-miR-34b-3p,hsa-miR-4726-3p,hsa-miR-484,hsa-miR-486-5p,hsa-miR-561-3p,hsa-miR-561-5p,hsa-miR-671-5p,hsa-miR-92a-3p	0.00594712	0.0154807	nEV	43	0.55814
Epithelial cell signaling in Helicobacter pylori infection	79	45	28	hsa-miR-101-3p,hsa-miR-1225-5p,hsa-miR-1275,hsa-miR-1287-5p,hsa-miR-139-5p,hsa-miR-146a-5p,hsa-miR-16-5p,hsa-miR-187-3p,hsa-miR-1908-5p,hsa-miR-19a-3p,hsa-miR-19b-3p,hsa-miR-21-5p,hsa-miR-22-3p,hsa-miR-223-3p,hsa-miR-23a-3p,hsa-miR-24-3p,hsa-miR-27a-3p,hsa-miR-30d-5p,hsa-miR-3157-5p,hsa-miR-34b-3p,hsa-miR-3943,hsa-miR-4726-3p,hsa-miR-484,hsa-miR-486-5p,hsa-miR-561-5p,hsa-miR-671-5p,hsa-miR-874-3p,hsa-miR-92a-3p	0.00615352	0.0158966	nEV	43	0.651163
Aminoacyl-tRNA biosynthesis	57	34	26	hsa-miR-101-3p,hsa-miR-1225-5p,hsa-miR-1287-5p,hsa-miR-1307-3p,hsa-miR-139-5p,hsa-miR-16-5p,hsa-miR-1915-3p,hsa-miR-19a-3p,hsa-miR-19b-3p,hsa-miR-22-3p,hsa-miR-23a-3p,hsa-miR-24-3p,hsa-miR-27a-3p,hsa-miR-30d-5p,hsa-miR-3157-5p,hsa-miR-326,hsa-miR-339-3p,hsa-miR-34b-3p,hsa-miR-3667-5p,hsa-miR-4458,hsa-miR-4726-3p,hsa-miR-484,hsa-miR-561-3p,hsa-miR-671-5p,hsa-miR-874-3p,hsa-miR-92a-3p	0.0062867	0.0161185	nEV	43	0.604651
Glycosaminoglycan biosynthesis - keratan sulfate	14	11	14	hsa-miR-1207-5p,hsa-miR-1225-5p,hsa-miR-1307-3p,hsa-miR-139-5p,hsa-miR-16-5p,hsa-miR-19a-3p,hsa-miR-19b-3p,hsa-miR-22-3p,hsa-miR-24-3p,hsa-miR-27a-3p,hsa-miR-30d-5p,hsa-miR-4726-3p,hsa-miR-671-5p,hsa-miR-92a-3p	0.00661752	0.0168401	nEV	43	0.325581
Measles	161	84	35	hsa-miR-101-3p,hsa-miR-1207-5p,hsa-miR-1225-5p,hsa-miR-1275,hsa-miR-1287-5p,hsa-miR-1307-3p,hsa-miR-139-5p,hsa-miR-146a-5p,hsa-miR-149-3p,hsa-miR-16-5p,hsa-miR-1908-5p,hsa-miR-1915-3p,hsa-miR-197-5p,hsa-miR-19a-3p,hsa-miR-19b-3p,hsa-miR-21-5p,hsa-miR-22-3p,hsa-miR-223-3p,hsa-miR-23a-3p,hsa-miR-24-3p,hsa-miR-27a-3p,hsa-miR-30d-5p,hsa-miR-3157-5p,hsa-miR-326,hsa-miR-34b-3p,hsa-miR-3943,hsa-miR-451a,hsa-miR-4726-3p,hsa-miR-484,hsa-miR-486-5p,hsa-miR-561-3p,hsa-miR-561-5p,hsa-miR-671-5p,hsa-miR-874-3p,hsa-miR-92a-3p	0.00728855	0.0184103	nEV	43	0.813953
Adipocytokine signaling pathway	88	49	30	hsa-miR-101-3p,hsa-miR-1207-5p,hsa-miR-1225-5p,hsa-miR-1287-5p,hsa-miR-1307-3p,hsa-miR-139-5p,hsa-miR-146a-5p,hsa-miR-149-3p,hsa-miR-16-5p,hsa-miR-1908-5p,hsa-miR-19a-3p,hsa-miR-19b-3p,hsa-miR-21-5p,hsa-miR-22-3p,hsa-miR-223-3p,hsa-miR-23a-3p,hsa-miR-24-3p,hsa-miR-27a-3p,hsa-miR-30d-5p,hsa-miR-3157-5p,hsa-miR-326,hsa-miR-3943,hsa-miR-4726-3p,hsa-miR-484,hsa-miR-486-5p,hsa-miR-561-3p,hsa-miR-561-5p,hsa-miR-671-5p,hsa-miR-874-3p,hsa-miR-92a-3p	0.0079008	0.0198101	nEV	43	0.697674
Fatty acid metabolism	70	40	30	hsa-miR-101-3p,hsa-miR-1207-5p,hsa-miR-1225-5p,hsa-miR-1275,hsa-miR-1287-5p,hsa-miR-1307-3p,hsa-miR-139-5p,hsa-miR-16-5p,hsa-miR-1908-5p,hsa-miR-19a-3p,hsa-miR-19b-3p,hsa-miR-21-5p,hsa-miR-22-3p,hsa-miR-223-3p,hsa-miR-23a-3p,hsa-miR-24-3p,hsa-miR-27a-3p,hsa-miR-30d-5p,hsa-miR-3157-5p,hsa-miR-326,hsa-miR-339-3p,hsa-miR-34b-3p,hsa-miR-3943,hsa-miR-4726-3p,hsa-miR-484,hsa-miR-486-5p,hsa-miR-561-3p,hsa-miR-671-5p,hsa-miR-874-3p,hsa-miR-92a-3p	0.00883992	0.022003	nEV	43	0.697674
Human immunodeficiency virus 1 infection	277	137	38	hsa-miR-101-3p,hsa-miR-1207-5p,hsa-miR-1225-5p,hsa-miR-1275,hsa-miR-1287-5p,hsa-miR-1307-3p,hsa-miR-139-5p,hsa-miR-146a-5p,hsa-miR-149-3p,hsa-miR-16-5p,hsa-miR-187-3p,hsa-miR-1908-5p,hsa-miR-1915-3p,hsa-miR-19a-3p,hsa-miR-19b-3p,hsa-miR-21-5p,hsa-miR-22-3p,hsa-miR-223-3p,hsa-miR-23a-3p,hsa-miR-24-3p,hsa-miR-27a-3p,hsa-miR-30d-5p,hsa-miR-3157-5p,hsa-miR-326,hsa-miR-339-3p,hsa-miR-34b-3p,hsa-miR-3943,hsa-miR-4458,hsa-miR-451a,hsa-miR-4726-3p,hsa-miR-484,hsa-miR-486-5p,hsa-miR-561-3p,hsa-miR-561-5p,hsa-miR-654-5p,hsa-miR-671-5p,hsa-miR-874-3p,hsa-miR-92a-3p	0.00943479	0.0233135	nEV	43	0.883721
C-type lectin receptor signaling pathway	116	62	31	hsa-miR-101-3p,hsa-miR-1207-5p,hsa-miR-1225-5p,hsa-miR-1287-5p,hsa-miR-139-5p,hsa-miR-146a-5p,hsa-miR-149-3p,hsa-miR-16-5p,hsa-miR-1908-5p,hsa-miR-19a-3p,hsa-miR-19b-3p,hsa-miR-21-5p,hsa-miR-22-3p,hsa-miR-223-3p,hsa-miR-23a-3p,hsa-miR-24-3p,hsa-miR-27a-3p,hsa-miR-30d-5p,hsa-miR-3157-5p,hsa-miR-326,hsa-miR-34b-3p,hsa-miR-3943,hsa-miR-451a,hsa-miR-4726-3p,hsa-miR-484,hsa-miR-486-5p,hsa-miR-561-3p,hsa-miR-561-5p,hsa-miR-671-5p,hsa-miR-874-3p,hsa-miR-92a-3p	0.0101843	0.024806	nEV	43	0.72093
Human cytomegalovirus infection	306	150	38	hsa-miR-101-3p,hsa-miR-1207-5p,hsa-miR-1225-5p,hsa-miR-1275,hsa-miR-1287-5p,hsa-miR-1307-3p,hsa-miR-1307-5p,hsa-miR-139-5p,hsa-miR-146a-5p,hsa-miR-149-3p,hsa-miR-16-5p,hsa-miR-187-3p,hsa-miR-1908-5p,hsa-miR-1915-3p,hsa-miR-19a-3p,hsa-miR-19b-3p,hsa-miR-21-5p,hsa-miR-22-3p,hsa-miR-223-3p,hsa-miR-23a-3p,hsa-miR-24-3p,hsa-miR-27a-3p,hsa-miR-30d-5p,hsa-miR-3157-5p,hsa-miR-326,hsa-miR-339-3p,hsa-miR-34b-3p,hsa-miR-3943,hsa-miR-4458,hsa-miR-451a,hsa-miR-4726-3p,hsa-miR-484,hsa-miR-486-5p,hsa-miR-561-3p,hsa-miR-561-5p,hsa-miR-671-5p,hsa-miR-874-3p,hsa-miR-92a-3p	0.0101353	0.024806	nEV	43	0.883721
Adrenergic signaling in cardiomyocytes	161	83	34	hsa-miR-101-3p,hsa-miR-1207-5p,hsa-miR-1225-5p,hsa-miR-1287-5p,hsa-miR-1307-3p,hsa-miR-139-5p,hsa-miR-146a-5p,hsa-miR-149-3p,hsa-miR-16-5p,hsa-miR-1908-5p,hsa-miR-1915-3p,hsa-miR-19a-3p,hsa-miR-19b-3p,hsa-miR-21-5p,hsa-miR-22-3p,hsa-miR-23a-3p,hsa-miR-24-3p,hsa-miR-27a-3p,hsa-miR-30d-5p,hsa-miR-3157-5p,hsa-miR-326,hsa-miR-339-3p,hsa-miR-34b-3p,hsa-miR-3667-5p,hsa-miR-3943,hsa-miR-451a,hsa-miR-4726-3p,hsa-miR-484,hsa-miR-486-5p,hsa-miR-561-3p,hsa-miR-561-5p,hsa-miR-671-5p,hsa-miR-874-3p,hsa-miR-92a-3p	0.0111994	0.0268943	nEV	43	0.790698
Autophagy - other	33	21	17	hsa-miR-101-3p,hsa-miR-1207-5p,hsa-miR-1287-5p,hsa-miR-16-5p,hsa-miR-19a-3p,hsa-miR-19b-3p,hsa-miR-22-3p,hsa-miR-23a-3p,hsa-miR-24-3p,hsa-miR-27a-3p,hsa-miR-30d-5p,hsa-miR-326,hsa-miR-34b-3p,hsa-miR-484,hsa-miR-561-3p,hsa-miR-671-5p,hsa-miR-92a-3p	0.0111403	0.0268943	nEV	43	0.395349
Arrhythmogenic right ventricular cardiomyopathy	79	44	27	hsa-miR-101-3p,hsa-miR-1207-5p,hsa-miR-1287-5p,hsa-miR-1307-3p,hsa-miR-139-5p,hsa-miR-16-5p,hsa-miR-19a-3p,hsa-miR-19b-3p,hsa-miR-21-5p,hsa-miR-22-3p,hsa-miR-223-3p,hsa-miR-23a-3p,hsa-miR-24-3p,hsa-miR-27a-3p,hsa-miR-30d-5p,hsa-miR-3157-5p,hsa-miR-326,hsa-miR-34b-3p,hsa-miR-4726-3p,hsa-miR-484,hsa-miR-486-5p,hsa-miR-561-3p,hsa-miR-561-5p,hsa-miR-654-5p,hsa-miR-671-5p,hsa-miR-874-3p,hsa-miR-92a-3p	0.0113952	0.0271731	nEV	43	0.627907
Platelet activation	136	71	34	hsa-miR-101-3p,hsa-miR-1207-5p,hsa-miR-1225-5p,hsa-miR-1275,hsa-miR-1287-5p,hsa-miR-1307-3p,hsa-miR-139-5p,hsa-miR-146a-5p,hsa-miR-149-3p,hsa-miR-16-5p,hsa-miR-1908-5p,hsa-miR-19a-3p,hsa-miR-19b-3p,hsa-miR-21-5p,hsa-miR-22-3p,hsa-miR-223-3p,hsa-miR-23a-3p,hsa-miR-24-3p,hsa-miR-27a-3p,hsa-miR-30d-5p,hsa-miR-3157-5p,hsa-miR-326,hsa-miR-339-3p,hsa-miR-34b-3p,hsa-miR-3943,hsa-miR-451a,hsa-miR-4726-3p,hsa-miR-484,hsa-miR-486-5p,hsa-miR-561-3p,hsa-miR-561-5p,hsa-miR-671-5p,hsa-miR-874-3p,hsa-miR-92a-3p	0.0126589	0.0297702	nEV	43	0.790698
Thyroid cancer	43	26	28	hsa-miR-101-3p,hsa-miR-1207-5p,hsa-miR-1287-5p,hsa-miR-1307-3p,hsa-miR-139-5p,hsa-miR-146a-5p,hsa-miR-16-5p,hsa-miR-1908-5p,hsa-miR-19a-3p,hsa-miR-19b-3p,hsa-miR-21-5p,hsa-miR-22-3p,hsa-miR-23a-3p,hsa-miR-24-3p,hsa-miR-27a-3p,hsa-miR-30d-5p,hsa-miR-3157-5p,hsa-miR-326,hsa-miR-34b-3p,hsa-miR-3943,hsa-miR-451a,hsa-miR-4726-3p,hsa-miR-484,hsa-miR-486-5p,hsa-miR-561-5p,hsa-miR-671-5p,hsa-miR-874-3p,hsa-miR-92a-3p	0.0126511	0.0297702	nEV	43	0.651163
Gastric acid secretion	80	44	34	hsa-miR-101-3p,hsa-miR-1207-5p,hsa-miR-1225-5p,hsa-miR-1287-5p,hsa-miR-1307-3p,hsa-miR-139-5p,hsa-miR-146a-5p,hsa-miR-16-5p,hsa-miR-1908-5p,hsa-miR-1915-3p,hsa-miR-19a-3p,hsa-miR-19b-3p,hsa-miR-21-5p,hsa-miR-22-3p,hsa-miR-223-3p,hsa-miR-23a-3p,hsa-miR-24-3p,hsa-miR-27a-3p,hsa-miR-30d-5p,hsa-miR-3157-5p,hsa-miR-326,hsa-miR-339-3p,hsa-miR-34b-3p,hsa-miR-3667-5p,hsa-miR-3943,hsa-miR-451a,hsa-miR-4726-3p,hsa-miR-484,hsa-miR-486-5p,hsa-miR-561-3p,hsa-miR-561-5p,hsa-miR-671-5p,hsa-miR-874-3p,hsa-miR-92a-3p	0.0150938	0.0352534	nEV	43	0.790698
Carbon metabolism	122	64	28	hsa-miR-101-3p,hsa-miR-1207-5p,hsa-miR-1225-5p,hsa-miR-1287-5p,hsa-miR-139-5p,hsa-miR-146a-5p,hsa-miR-149-3p,hsa-miR-16-5p,hsa-miR-1908-5p,hsa-miR-1915-3p,hsa-miR-19a-3p,hsa-miR-19b-3p,hsa-miR-21-5p,hsa-miR-22-3p,hsa-miR-223-3p,hsa-miR-23a-3p,hsa-miR-24-3p,hsa-miR-27a-3p,hsa-miR-30d-5p,hsa-miR-3157-5p,hsa-miR-326,hsa-miR-3943,hsa-miR-484,hsa-miR-486-5p,hsa-miR-654-5p,hsa-miR-671-5p,hsa-miR-874-3p,hsa-miR-92a-3p	0.0152355	0.0353422	nEV	43	0.651163
Leukocyte transendothelial migration	120	63	34	hsa-miR-101-3p,hsa-miR-1207-5p,hsa-miR-1225-5p,hsa-miR-1275,hsa-miR-1287-5p,hsa-miR-1307-3p,hsa-miR-139-5p,hsa-miR-146a-5p,hsa-miR-16-5p,hsa-miR-187-3p,hsa-miR-1908-5p,hsa-miR-1915-3p,hsa-miR-19a-3p,hsa-miR-19b-3p,hsa-miR-21-5p,hsa-miR-22-3p,hsa-miR-23a-3p,hsa-miR-24-3p,hsa-miR-27a-3p,hsa-miR-30d-5p,hsa-miR-326,hsa-miR-339-3p,hsa-miR-34b-3p,hsa-miR-3943,hsa-miR-451a,hsa-miR-4726-3p,hsa-miR-484,hsa-miR-486-5p,hsa-miR-561-3p,hsa-miR-561-5p,hsa-miR-654-5p,hsa-miR-671-5p,hsa-miR-874-3p,hsa-miR-92a-3p	0.0156414	0.0360387	nEV	43	0.790698
Biosynthesis of unsaturated fatty acids	28	18	25	hsa-miR-101-3p,hsa-miR-1225-5p,hsa-miR-1307-3p,hsa-miR-139-5p,hsa-miR-16-5p,hsa-miR-1908-5p,hsa-miR-19a-3p,hsa-miR-19b-3p,hsa-miR-21-5p,hsa-miR-22-3p,hsa-miR-223-3p,hsa-miR-23a-3p,hsa-miR-24-3p,hsa-miR-27a-3p,hsa-miR-30d-5p,hsa-miR-3157-5p,hsa-miR-326,hsa-miR-339-3p,hsa-miR-34b-3p,hsa-miR-3943,hsa-miR-4726-3p,hsa-miR-484,hsa-miR-561-3p,hsa-miR-671-5p,hsa-miR-92a-3p	0.0159503	0.0365037	nEV	43	0.581395
Long-term depression	64	36	31	hsa-miR-101-3p,hsa-miR-1207-5p,hsa-miR-1287-5p,hsa-miR-1307-3p,hsa-miR-139-5p,hsa-miR-146a-5p,hsa-miR-16-5p,hsa-miR-187-3p,hsa-miR-1908-5p,hsa-miR-1915-3p,hsa-miR-19a-3p,hsa-miR-19b-3p,hsa-miR-21-5p,hsa-miR-22-3p,hsa-miR-223-3p,hsa-miR-23a-3p,hsa-miR-24-3p,hsa-miR-27a-3p,hsa-miR-30d-5p,hsa-miR-3157-5p,hsa-miR-326,hsa-miR-34b-3p,hsa-miR-451a,hsa-miR-4726-3p,hsa-miR-484,hsa-miR-486-5p,hsa-miR-561-3p,hsa-miR-561-5p,hsa-miR-671-5p,hsa-miR-874-3p,hsa-miR-92a-3p	0.0172764	0.0392751	nEV	43	0.72093
2-Oxocarboxylic acid metabolism	19	13	15	hsa-miR-101-3p,hsa-miR-1207-5p,hsa-miR-139-5p,hsa-miR-146a-5p,hsa-miR-16-5p,hsa-miR-1915-3p,hsa-miR-19a-3p,hsa-miR-19b-3p,hsa-miR-22-3p,hsa-miR-23a-3p,hsa-miR-24-3p,hsa-miR-27a-3p,hsa-miR-484,hsa-miR-874-3p,hsa-miR-92a-3p	0.0198019	0.0447182	nEV	43	0.348837
Glycosaminoglycan biosynthesis - chondroitin sulfate / dermatan sulfate	21	14	18	hsa-miR-101-3p,hsa-miR-1307-3p,hsa-miR-16-5p,hsa-miR-187-3p,hsa-miR-19a-3p,hsa-miR-19b-3p,hsa-miR-22-3p,hsa-miR-23a-3p,hsa-miR-24-3p,hsa-miR-27a-3p,hsa-miR-326,hsa-miR-339-3p,hsa-miR-34b-3p,hsa-miR-4726-3p,hsa-miR-484,hsa-miR-561-3p,hsa-miR-561-5p,hsa-miR-92a-3p	0.0215018	0.0482375	nEV	43	0.418605
Proteoglycans in cancer	220	136	29	hsa-miR-1207-5p,hsa-miR-1225-5p,hsa-miR-126-3p,hsa-miR-1275,hsa-miR-1287-5p,hsa-miR-1307-3p,hsa-miR-146a-5p,hsa-miR-149-3p,hsa-miR-16-5p,hsa-miR-185-5p,hsa-miR-1908-5p,hsa-miR-1915-3p,hsa-miR-19b-3p,hsa-miR-22-3p,hsa-miR-223-3p,hsa-miR-26a-5p,hsa-miR-3180-3p,hsa-miR-320b,hsa-miR-320c,hsa-miR-320d,hsa-miR-326,hsa-miR-4429,hsa-miR-451a,hsa-miR-5585-3p,hsa-miR-561-3p,hsa-miR-561-5p,hsa-miR-574-5p,hsa-miR-92a-3p,hsa-miR-93-5p	5.39066e-15	1.76512e-12	Serum	42	0.690476
Adherens junction	79	62	28	hsa-miR-1207-5p,hsa-miR-1225-5p,hsa-miR-126-3p,hsa-miR-1287-5p,hsa-miR-1307-3p,hsa-miR-146a-5p,hsa-miR-149-3p,hsa-miR-16-5p,hsa-miR-185-5p,hsa-miR-1908-5p,hsa-miR-1915-3p,hsa-miR-19b-3p,hsa-miR-22-3p,hsa-miR-223-3p,hsa-miR-26a-5p,hsa-miR-3180-3p,hsa-miR-320b,hsa-miR-320c,hsa-miR-320d,hsa-miR-326,hsa-miR-4429,hsa-miR-451a,hsa-miR-5585-3p,hsa-miR-561-3p,hsa-miR-561-5p,hsa-miR-574-5p,hsa-miR-92a-3p,hsa-miR-93-5p	1.5529e-14	1.76512e-12	Serum	42	0.666667
Shigellosis	268	158	31	hsa-miR-1207-5p,hsa-miR-1225-5p,hsa-miR-126-3p,hsa-miR-1275,hsa-miR-1287-5p,hsa-miR-1307-3p,hsa-miR-1307-5p,hsa-miR-146a-5p,hsa-miR-149-3p,hsa-miR-16-5p,hsa-miR-185-5p,hsa-miR-1908-5p,hsa-miR-1915-3p,hsa-miR-197-5p,hsa-miR-19b-3p,hsa-miR-22-3p,hsa-miR-223-3p,hsa-miR-26a-5p,hsa-miR-3180-3p,hsa-miR-320b,hsa-miR-320c,hsa-miR-320d,hsa-miR-326,hsa-miR-4429,hsa-miR-451a,hsa-miR-5585-3p,hsa-miR-561-3p,hsa-miR-561-5p,hsa-miR-574-5p,hsa-miR-92a-3p,hsa-miR-93-5p	1.37943e-14	1.76512e-12	Serum	42	0.738095
Autophagy - animal	146	98	28	hsa-miR-1207-5p,hsa-miR-1225-5p,hsa-miR-126-3p,hsa-miR-1275,hsa-miR-1287-5p,hsa-miR-1307-3p,hsa-miR-146a-5p,hsa-miR-149-3p,hsa-miR-16-5p,hsa-miR-185-5p,hsa-miR-1908-5p,hsa-miR-1915-3p,hsa-miR-19b-3p,hsa-miR-22-3p,hsa-miR-223-3p,hsa-miR-26a-5p,hsa-miR-3180-3p,hsa-miR-320b,hsa-miR-320c,hsa-miR-320d,hsa-miR-326,hsa-miR-4429,hsa-miR-451a,hsa-miR-561-3p,hsa-miR-561-5p,hsa-miR-574-5p,hsa-miR-92a-3p,hsa-miR-93-5p	2.12047e-14	1.8077e-12	Serum	42	0.666667
Cell cycle	129	88	31	hsa-miR-1207-5p,hsa-miR-1225-5p,hsa-miR-126-3p,hsa-miR-1275,hsa-miR-1285-5p,hsa-miR-1287-5p,hsa-miR-1307-3p,hsa-miR-146a-5p,hsa-miR-149-3p,hsa-miR-16-5p,hsa-miR-185-5p,hsa-miR-1908-5p,hsa-miR-1915-3p,hsa-miR-19b-3p,hsa-miR-22-3p,hsa-miR-223-3p,hsa-miR-26a-5p,hsa-miR-3180-3p,hsa-miR-320b,hsa-miR-320c,hsa-miR-320d,hsa-miR-326,hsa-miR-3940-5p,hsa-miR-4429,hsa-miR-451a,hsa-miR-5585-3p,hsa-miR-561-3p,hsa-miR-561-5p,hsa-miR-574-5p,hsa-miR-92a-3p,hsa-miR-93-5p	1.08001e-13	7.36565e-12	Serum	42	0.738095
Ubiquitin mediated proteolysis	142	94	31	hsa-miR-1207-5p,hsa-miR-1225-5p,hsa-miR-126-3p,hsa-miR-1275,hsa-miR-1287-5p,hsa-miR-1307-3p,hsa-miR-1307-5p,hsa-miR-146a-5p,hsa-miR-16-5p,hsa-miR-185-5p,hsa-miR-1908-5p,hsa-miR-197-5p,hsa-miR-19b-3p,hsa-miR-22-3p,hsa-miR-223-3p,hsa-miR-26a-5p,hsa-miR-3180-3p,hsa-miR-320b,hsa-miR-320c,hsa-miR-320d,hsa-miR-326,hsa-miR-3667-5p,hsa-miR-3940-5p,hsa-miR-4429,hsa-miR-451a,hsa-miR-5585-3p,hsa-miR-561-3p,hsa-miR-561-5p,hsa-miR-574-5p,hsa-miR-92a-3p,hsa-miR-93-5p	2.62636e-13	1.49265e-11	Serum	42	0.738095
Protein processing in endoplasmic reticulum	194	118	31	hsa-miR-1207-5p,hsa-miR-1225-5p,hsa-miR-126-3p,hsa-miR-1275,hsa-miR-1287-5p,hsa-miR-1307-3p,hsa-miR-146a-5p,hsa-miR-149-3p,hsa-miR-16-5p,hsa-miR-185-5p,hsa-miR-1908-5p,hsa-miR-1915-3p,hsa-miR-197-5p,hsa-miR-19b-3p,hsa-miR-22-3p,hsa-miR-223-3p,hsa-miR-26a-5p,hsa-miR-3180-3p,hsa-miR-320b,hsa-miR-320c,hsa-miR-320d,hsa-miR-326,hsa-miR-3667-5p,hsa-miR-3940-5p,hsa-miR-4429,hsa-miR-451a,hsa-miR-561-3p,hsa-miR-561-5p,hsa-miR-574-5p,hsa-miR-92a-3p,hsa-miR-93-5p	1.73591e-12	8.45635e-11	Serum	42	0.738095
Renal cell carcinoma	70	54	27	hsa-miR-1207-5p,hsa-miR-1225-5p,hsa-miR-126-3p,hsa-miR-1275,hsa-miR-1307-3p,hsa-miR-146a-5p,hsa-miR-149-3p,hsa-miR-16-5p,hsa-miR-185-5p,hsa-miR-1908-5p,hsa-miR-1915-3p,hsa-miR-19b-3p,hsa-miR-22-3p,hsa-miR-26a-5p,hsa-miR-3180-3p,hsa-miR-320b,hsa-miR-320c,hsa-miR-320d,hsa-miR-326,hsa-miR-4429,hsa-miR-451a,hsa-miR-5585-3p,hsa-miR-561-3p,hsa-miR-561-5p,hsa-miR-574-5p,hsa-miR-92a-3p,hsa-miR-93-5p	2.77434e-12	1.18256e-10	Serum	42	0.642857
FoxO signaling pathway	139	90	28	hsa-miR-1207-5p,hsa-miR-1225-5p,hsa-miR-126-3p,hsa-miR-1287-5p,hsa-miR-1307-3p,hsa-miR-146a-5p,hsa-miR-149-3p,hsa-miR-16-5p,hsa-miR-185-5p,hsa-miR-1908-5p,hsa-miR-1915-3p,hsa-miR-19b-3p,hsa-miR-22-3p,hsa-miR-223-3p,hsa-miR-26a-5p,hsa-miR-3180-3p,hsa-miR-320b,hsa-miR-320c,hsa-miR-320d,hsa-miR-326,hsa-miR-4429,hsa-miR-451a,hsa-miR-5585-3p,hsa-miR-561-3p,hsa-miR-561-5p,hsa-miR-574-5p,hsa-miR-92a-3p,hsa-miR-93-5p	5.63711e-12	2.13584e-10	Serum	42	0.666667
Pathways in cancer	555	275	29	hsa-miR-1207-5p,hsa-miR-1225-5p,hsa-miR-126-3p,hsa-miR-1275,hsa-miR-1287-5p,hsa-miR-1307-3p,hsa-miR-146a-5p,hsa-miR-149-3p,hsa-miR-16-5p,hsa-miR-185-5p,hsa-miR-1908-5p,hsa-miR-1915-3p,hsa-miR-19b-3p,hsa-miR-22-3p,hsa-miR-223-3p,hsa-miR-26a-5p,hsa-miR-3180-3p,hsa-miR-320b,hsa-miR-320c,hsa-miR-320d,hsa-miR-326,hsa-miR-4429,hsa-miR-451a,hsa-miR-5585-3p,hsa-miR-561-3p,hsa-miR-561-5p,hsa-miR-574-5p,hsa-miR-92a-3p,hsa-miR-93-5p	2.36206e-11	8.05462e-10	Serum	42	0.690476
Salmonella infection	277	153	31	hsa-miR-1207-5p,hsa-miR-1225-5p,hsa-miR-126-3p,hsa-miR-1275,hsa-miR-1285-5p,hsa-miR-1287-5p,hsa-miR-1307-3p,hsa-miR-146a-5p,hsa-miR-149-3p,hsa-miR-16-5p,hsa-miR-185-5p,hsa-miR-1908-5p,hsa-miR-1915-3p,hsa-miR-19b-3p,hsa-miR-22-3p,hsa-miR-223-3p,hsa-miR-26a-5p,hsa-miR-3180,hsa-miR-3180-3p,hsa-miR-320b,hsa-miR-320c,hsa-miR-320d,hsa-miR-326,hsa-miR-4429,hsa-miR-451a,hsa-miR-5585-3p,hsa-miR-561-3p,hsa-miR-561-5p,hsa-miR-574-5p,hsa-miR-92a-3p,hsa-miR-93-5p	4.67458e-11	1.44912e-09	Serum	42	0.738095
Colorectal cancer	88	62	28	hsa-miR-1207-5p,hsa-miR-1225-5p,hsa-miR-126-3p,hsa-miR-1275,hsa-miR-1287-5p,hsa-miR-1307-3p,hsa-miR-146a-5p,hsa-miR-149-3p,hsa-miR-16-5p,hsa-miR-185-5p,hsa-miR-1908-5p,hsa-miR-1915-3p,hsa-miR-19b-3p,hsa-miR-22-3p,hsa-miR-26a-5p,hsa-miR-3180-3p,hsa-miR-320b,hsa-miR-320c,hsa-miR-320d,hsa-miR-326,hsa-miR-4429,hsa-miR-451a,hsa-miR-5585-3p,hsa-miR-561-3p,hsa-miR-561-5p,hsa-miR-574-5p,hsa-miR-92a-3p,hsa-miR-93-5p	5.74306e-11	1.63199e-09	Serum	42	0.666667
Alzheimer disease	426	218	30	hsa-miR-1207-5p,hsa-miR-1225-5p,hsa-miR-126-3p,hsa-miR-1275,hsa-miR-1287-5p,hsa-miR-1307-3p,hsa-miR-146a-5p,hsa-miR-149-3p,hsa-miR-16-5p,hsa-miR-185-5p,hsa-miR-1908-5p,hsa-miR-1915-3p,hsa-miR-197-5p,hsa-miR-19b-3p,hsa-miR-22-3p,hsa-miR-223-3p,hsa-miR-26a-5p,hsa-miR-3180-3p,hsa-miR-320b,hsa-miR-320c,hsa-miR-320d,hsa-miR-326,hsa-miR-4429,hsa-miR-451a,hsa-miR-5585-3p,hsa-miR-561-3p,hsa-miR-561-5p,hsa-miR-574-5p,hsa-miR-92a-3p,hsa-miR-93-5p	7.70335e-11	2.02065e-09	Serum	42	0.714286
Focal adhesion	213	123	29	hsa-miR-1207-5p,hsa-miR-1225-5p,hsa-miR-126-3p,hsa-miR-1275,hsa-miR-1287-5p,hsa-miR-1307-3p,hsa-miR-146a-5p,hsa-miR-149-3p,hsa-miR-16-5p,hsa-miR-185-5p,hsa-miR-1908-5p,hsa-miR-1915-3p,hsa-miR-19b-3p,hsa-miR-22-3p,hsa-miR-223-3p,hsa-miR-26a-5p,hsa-miR-3180-3p,hsa-miR-320b,hsa-miR-320c,hsa-miR-320d,hsa-miR-326,hsa-miR-4429,hsa-miR-451a,hsa-miR-5585-3p,hsa-miR-561-3p,hsa-miR-561-5p,hsa-miR-574-5p,hsa-miR-92a-3p,hsa-miR-93-5p	8.34022e-11	2.03144e-09	Serum	42	0.690476
Spinocerebellar ataxia	145	90	26	hsa-miR-1207-5p,hsa-miR-1225-5p,hsa-miR-126-3p,hsa-miR-1275,hsa-miR-1287-5p,hsa-miR-1307-3p,hsa-miR-146a-5p,hsa-miR-149-3p,hsa-miR-16-5p,hsa-miR-185-5p,hsa-miR-1908-5p,hsa-miR-19b-3p,hsa-miR-22-3p,hsa-miR-26a-5p,hsa-miR-3180-3p,hsa-miR-320b,hsa-miR-320c,hsa-miR-320d,hsa-miR-326,hsa-miR-4429,hsa-miR-451a,hsa-miR-561-3p,hsa-miR-561-5p,hsa-miR-574-5p,hsa-miR-92a-3p,hsa-miR-93-5p	1.67026e-10	3.66692e-09	Serum	42	0.619048
Amyotrophic lateral sclerosis	408	209	32	hsa-miR-1207-5p,hsa-miR-1225-5p,hsa-miR-126-3p,hsa-miR-1275,hsa-miR-1287-5p,hsa-miR-1307-3p,hsa-miR-1307-5p,hsa-miR-146a-5p,hsa-miR-149-3p,hsa-miR-16-5p,hsa-miR-185-5p,hsa-miR-1908-5p,hsa-miR-1915-3p,hsa-miR-197-5p,hsa-miR-19b-3p,hsa-miR-22-3p,hsa-miR-223-3p,hsa-miR-26a-5p,hsa-miR-3180,hsa-miR-3180-3p,hsa-miR-320b,hsa-miR-320c,hsa-miR-320d,hsa-miR-326,hsa-miR-4429,hsa-miR-451a,hsa-miR-5585-3p,hsa-miR-561-3p,hsa-miR-561-5p,hsa-miR-574-5p,hsa-miR-92a-3p,hsa-miR-93-5p	1.72055e-10	3.66692e-09	Serum	42	0.761905
Hippo signaling pathway	164	99	29	hsa-miR-1207-5p,hsa-miR-1225-5p,hsa-miR-126-3p,hsa-miR-1275,hsa-miR-1285-5p,hsa-miR-1287-5p,hsa-miR-1307-3p,hsa-miR-146a-5p,hsa-miR-149-3p,hsa-miR-16-5p,hsa-miR-185-5p,hsa-miR-1908-5p,hsa-miR-1915-3p,hsa-miR-19b-3p,hsa-miR-22-3p,hsa-miR-26a-5p,hsa-miR-3180-3p,hsa-miR-320b,hsa-miR-320c,hsa-miR-320d,hsa-miR-326,hsa-miR-4429,hsa-miR-451a,hsa-miR-5585-3p,hsa-miR-561-3p,hsa-miR-561-5p,hsa-miR-574-5p,hsa-miR-92a-3p,hsa-miR-93-5p	1.99553e-10	4.0028e-09	Serum	42	0.690476
Pathways of neurodegeneration - multiple diseases	539	263	32	hsa-miR-1207-5p,hsa-miR-1225-5p,hsa-miR-126-3p,hsa-miR-1275,hsa-miR-1287-5p,hsa-miR-1307-3p,hsa-miR-1307-5p,hsa-miR-146a-5p,hsa-miR-149-3p,hsa-miR-16-5p,hsa-miR-185-5p,hsa-miR-1908-5p,hsa-miR-1915-3p,hsa-miR-197-5p,hsa-miR-19b-3p,hsa-miR-22-3p,hsa-miR-223-3p,hsa-miR-26a-5p,hsa-miR-3180-3p,hsa-miR-320b,hsa-miR-320c,hsa-miR-320d,hsa-miR-326,hsa-miR-3940-5p,hsa-miR-4429,hsa-miR-451a,hsa-miR-5585-3p,hsa-miR-561-3p,hsa-miR-561-5p,hsa-miR-574-5p,hsa-miR-92a-3p,hsa-miR-93-5p	4.9337e-10	8.41738e-09	Serum	42	0.761905
Regulation of actin cytoskeleton	224	126	27	hsa-miR-1207-5p,hsa-miR-1225-5p,hsa-miR-126-3p,hsa-miR-1275,hsa-miR-1287-5p,hsa-miR-146a-5p,hsa-miR-149-3p,hsa-miR-16-5p,hsa-miR-185-5p,hsa-miR-1908-5p,hsa-miR-1915-3p,hsa-miR-19b-3p,hsa-miR-22-3p,hsa-miR-26a-5p,hsa-miR-3180-3p,hsa-miR-320b,hsa-miR-320c,hsa-miR-320d,hsa-miR-326,hsa-miR-4429,hsa-miR-451a,hsa-miR-5585-3p,hsa-miR-561-3p,hsa-miR-561-5p,hsa-miR-574-5p,hsa-miR-92a-3p,hsa-miR-93-5p	5.18372e-10	8.41738e-09	Serum	42	0.642857
Fluid shear stress and atherosclerosis	149	91	27	hsa-miR-1207-5p,hsa-miR-1225-5p,hsa-miR-126-3p,hsa-miR-1287-5p,hsa-miR-1307-3p,hsa-miR-146a-5p,hsa-miR-149-3p,hsa-miR-16-5p,hsa-miR-185-5p,hsa-miR-1908-5p,hsa-miR-19b-3p,hsa-miR-22-3p,hsa-miR-223-3p,hsa-miR-26a-5p,hsa-miR-3180-3p,hsa-miR-320b,hsa-miR-320c,hsa-miR-320d,hsa-miR-326,hsa-miR-4429,hsa-miR-451a,hsa-miR-5585-3p,hsa-miR-561-3p,hsa-miR-561-5p,hsa-miR-574-5p,hsa-miR-92a-3p,hsa-miR-93-5p	4.54231e-10	8.41738e-09	Serum	42	0.642857
MAPK signaling pathway	329	173	29	hsa-miR-1207-5p,hsa-miR-1225-5p,hsa-miR-126-3p,hsa-miR-1275,hsa-miR-1287-5p,hsa-miR-1307-3p,hsa-miR-146a-5p,hsa-miR-149-3p,hsa-miR-16-5p,hsa-miR-185-5p,hsa-miR-1908-5p,hsa-miR-1915-3p,hsa-miR-19b-3p,hsa-miR-22-3p,hsa-miR-223-3p,hsa-miR-26a-5p,hsa-miR-3180-3p,hsa-miR-320b,hsa-miR-320c,hsa-miR-320d,hsa-miR-326,hsa-miR-4429,hsa-miR-451a,hsa-miR-5585-3p,hsa-miR-561-3p,hsa-miR-561-5p,hsa-miR-574-5p,hsa-miR-92a-3p,hsa-miR-93-5p	5.1198e-10	8.41738e-09	Serum	42	0.690476
Rap1 signaling pathway	214	121	29	hsa-miR-1207-5p,hsa-miR-1225-5p,hsa-miR-126-3p,hsa-miR-1275,hsa-miR-1287-5p,hsa-miR-1307-3p,hsa-miR-146a-5p,hsa-miR-149-3p,hsa-miR-16-5p,hsa-miR-185-5p,hsa-miR-1908-5p,hsa-miR-1915-3p,hsa-miR-19b-3p,hsa-miR-22-3p,hsa-miR-223-3p,hsa-miR-26a-5p,hsa-miR-3180-3p,hsa-miR-320b,hsa-miR-320c,hsa-miR-320d,hsa-miR-326,hsa-miR-4429,hsa-miR-451a,hsa-miR-5585-3p,hsa-miR-561-3p,hsa-miR-561-5p,hsa-miR-574-5p,hsa-miR-92a-3p,hsa-miR-93-5p	7.40766e-10	1.09827e-08	Serum	42	0.690476
Bacterial invasion of epithelial cells	80	56	27	hsa-miR-1207-5p,hsa-miR-1225-5p,hsa-miR-126-3p,hsa-miR-1275,hsa-miR-1307-3p,hsa-miR-146a-5p,hsa-miR-149-3p,hsa-miR-16-5p,hsa-miR-185-5p,hsa-miR-1908-5p,hsa-miR-1915-3p,hsa-miR-19b-3p,hsa-miR-22-3p,hsa-miR-26a-5p,hsa-miR-3180-3p,hsa-miR-320b,hsa-miR-320c,hsa-miR-320d,hsa-miR-326,hsa-miR-4429,hsa-miR-451a,hsa-miR-5585-3p,hsa-miR-561-3p,hsa-miR-561-5p,hsa-miR-574-5p,hsa-miR-92a-3p,hsa-miR-93-5p	7.28467e-10	1.09827e-08	Serum	42	0.642857
Neurotrophin signaling pathway	124	78	28	hsa-miR-1207-5p,hsa-miR-1225-5p,hsa-miR-126-3p,hsa-miR-1275,hsa-miR-1307-3p,hsa-miR-146a-5p,hsa-miR-149-3p,hsa-miR-16-5p,hsa-miR-185-5p,hsa-miR-1908-5p,hsa-miR-1915-3p,hsa-miR-19b-3p,hsa-miR-22-3p,hsa-miR-223-3p,hsa-miR-26a-5p,hsa-miR-3180-3p,hsa-miR-320b,hsa-miR-320c,hsa-miR-320d,hsa-miR-326,hsa-miR-4429,hsa-miR-451a,hsa-miR-5585-3p,hsa-miR-561-3p,hsa-miR-561-5p,hsa-miR-574-5p,hsa-miR-92a-3p,hsa-miR-93-5p	1.12461e-09	1.53397e-08	Serum	42	0.666667
Endocytosis	311	164	31	hsa-miR-1207-5p,hsa-miR-1225-5p,hsa-miR-126-3p,hsa-miR-1275,hsa-miR-1287-5p,hsa-miR-1307-3p,hsa-miR-1307-5p,hsa-miR-146a-5p,hsa-miR-149-3p,hsa-miR-16-5p,hsa-miR-185-5p,hsa-miR-1908-5p,hsa-miR-1915-3p,hsa-miR-197-5p,hsa-miR-19b-3p,hsa-miR-22-3p,hsa-miR-223-3p,hsa-miR-26a-5p,hsa-miR-3141,hsa-miR-3180-3p,hsa-miR-320b,hsa-miR-320c,hsa-miR-320d,hsa-miR-326,hsa-miR-4429,hsa-miR-451a,hsa-miR-561-3p,hsa-miR-561-5p,hsa-miR-574-5p,hsa-miR-92a-3p,hsa-miR-93-5p	1.10881e-09	1.53397e-08	Serum	42	0.738095
Chronic myeloid leukemia	79	55	28	hsa-miR-1207-5p,hsa-miR-1225-5p,hsa-miR-126-3p,hsa-miR-1275,hsa-miR-1287-5p,hsa-miR-1307-3p,hsa-miR-146a-5p,hsa-miR-149-3p,hsa-miR-16-5p,hsa-miR-185-5p,hsa-miR-1908-5p,hsa-miR-1915-3p,hsa-miR-19b-3p,hsa-miR-22-3p,hsa-miR-223-3p,hsa-miR-26a-5p,hsa-miR-3180-3p,hsa-miR-320b,hsa-miR-320c,hsa-miR-320d,hsa-miR-326,hsa-miR-4429,hsa-miR-451a,hsa-miR-561-3p,hsa-miR-561-5p,hsa-miR-574-5p,hsa-miR-92a-3p,hsa-miR-93-5p	1.42702e-09	1.87159e-08	Serum	42	0.666667
Prostate cancer	101	66	27	hsa-miR-1207-5p,hsa-miR-1225-5p,hsa-miR-126-3p,hsa-miR-1287-5p,hsa-miR-1307-3p,hsa-miR-146a-5p,hsa-miR-149-3p,hsa-miR-16-5p,hsa-miR-185-5p,hsa-miR-1908-5p,hsa-miR-1915-3p,hsa-miR-19b-3p,hsa-miR-22-3p,hsa-miR-223-3p,hsa-miR-26a-5p,hsa-miR-3180-3p,hsa-miR-320b,hsa-miR-320c,hsa-miR-320d,hsa-miR-326,hsa-miR-4429,hsa-miR-451a,hsa-miR-5585-3p,hsa-miR-561-5p,hsa-miR-574-5p,hsa-miR-92a-3p,hsa-miR-93-5p	2.16909e-09	2.73948e-08	Serum	42	0.642857
p53 signaling pathway	75	52	26	hsa-miR-1207-5p,hsa-miR-126-3p,hsa-miR-1275,hsa-miR-1287-5p,hsa-miR-1307-3p,hsa-miR-146a-5p,hsa-miR-149-3p,hsa-miR-16-5p,hsa-miR-185-5p,hsa-miR-1908-5p,hsa-miR-1915-3p,hsa-miR-19b-3p,hsa-miR-22-3p,hsa-miR-26a-5p,hsa-miR-3180-3p,hsa-miR-320b,hsa-miR-320c,hsa-miR-320d,hsa-miR-326,hsa-miR-4429,hsa-miR-5585-3p,hsa-miR-561-3p,hsa-miR-561-5p,hsa-miR-574-5p,hsa-miR-92a-3p,hsa-miR-93-5p	5.04664e-09	6.14609e-08	Serum	42	0.619048
Pancreatic cancer	78	53	28	hsa-miR-1207-5p,hsa-miR-1225-5p,hsa-miR-126-3p,hsa-miR-1275,hsa-miR-1307-3p,hsa-miR-146a-5p,hsa-miR-149-3p,hsa-miR-16-5p,hsa-miR-185-5p,hsa-miR-1908-5p,hsa-miR-1915-3p,hsa-miR-19b-3p,hsa-miR-22-3p,hsa-miR-223-3p,hsa-miR-26a-5p,hsa-miR-3180-3p,hsa-miR-320b,hsa-miR-320c,hsa-miR-320d,hsa-miR-326,hsa-miR-4429,hsa-miR-451a,hsa-miR-5585-3p,hsa-miR-561-3p,hsa-miR-561-5p,hsa-miR-574-5p,hsa-miR-92a-3p,hsa-miR-93-5p	1.0913e-08	1.28321e-07	Serum	42	0.666667
EGFR tyrosine kinase inhibitor resistance	82	55	28	hsa-miR-1207-5p,hsa-miR-1225-5p,hsa-miR-126-3p,hsa-miR-1287-5p,hsa-miR-1307-3p,hsa-miR-146a-5p,hsa-miR-149-3p,hsa-miR-16-5p,hsa-miR-185-5p,hsa-miR-1908-5p,hsa-miR-1915-3p,hsa-miR-19b-3p,hsa-miR-22-3p,hsa-miR-223-3p,hsa-miR-26a-5p,hsa-miR-3180-3p,hsa-miR-320b,hsa-miR-320c,hsa-miR-320d,hsa-miR-326,hsa-miR-4429,hsa-miR-451a,hsa-miR-5585-3p,hsa-miR-561-3p,hsa-miR-561-5p,hsa-miR-574-5p,hsa-miR-92a-3p,hsa-miR-93-5p	1.18165e-08	1.34314e-07	Serum	42	0.666667
Tight junction	182	103	29	hsa-miR-1207-5p,hsa-miR-1225-5p,hsa-miR-126-3p,hsa-miR-1275,hsa-miR-1287-5p,hsa-miR-1307-3p,hsa-miR-1307-5p,hsa-miR-146a-5p,hsa-miR-149-3p,hsa-miR-16-5p,hsa-miR-185-5p,hsa-miR-1908-5p,hsa-miR-1915-3p,hsa-miR-19b-3p,hsa-miR-22-3p,hsa-miR-223-3p,hsa-miR-26a-5p,hsa-miR-3180-3p,hsa-miR-320b,hsa-miR-320c,hsa-miR-320d,hsa-miR-326,hsa-miR-4429,hsa-miR-5585-3p,hsa-miR-561-3p,hsa-miR-561-5p,hsa-miR-574-5p,hsa-miR-92a-3p,hsa-miR-93-5p	1.27995e-08	1.40795e-07	Serum	42	0.690476
Hepatocellular carcinoma	177	100	29	hsa-miR-1207-5p,hsa-miR-1225-5p,hsa-miR-126-3p,hsa-miR-1275,hsa-miR-1287-5p,hsa-miR-1307-3p,hsa-miR-146a-5p,hsa-miR-149-3p,hsa-miR-16-5p,hsa-miR-185-5p,hsa-miR-1908-5p,hsa-miR-1915-3p,hsa-miR-19b-3p,hsa-miR-22-3p,hsa-miR-223-3p,hsa-miR-26a-5p,hsa-miR-3180-3p,hsa-miR-320b,hsa-miR-320c,hsa-miR-320d,hsa-miR-326,hsa-miR-4429,hsa-miR-451a,hsa-miR-5585-3p,hsa-miR-561-3p,hsa-miR-561-5p,hsa-miR-574-5p,hsa-miR-92a-3p,hsa-miR-93-5p	2.34639e-08	2.50037e-07	Serum	42	0.690476
ErbB signaling pathway	86	56	27	hsa-miR-1207-5p,hsa-miR-1225-5p,hsa-miR-126-3p,hsa-miR-1275,hsa-miR-1287-5p,hsa-miR-1307-3p,hsa-miR-146a-5p,hsa-miR-149-3p,hsa-miR-16-5p,hsa-miR-185-5p,hsa-miR-1908-5p,hsa-miR-1915-3p,hsa-miR-19b-3p,hsa-miR-22-3p,hsa-miR-26a-5p,hsa-miR-3180-3p,hsa-miR-320b,hsa-miR-320c,hsa-miR-320d,hsa-miR-326,hsa-miR-4429,hsa-miR-451a,hsa-miR-561-3p,hsa-miR-561-5p,hsa-miR-574-5p,hsa-miR-92a-3p,hsa-miR-93-5p	4.31341e-08	4.45719e-07	Serum	42	0.642857
mTOR signaling pathway	177	99	28	hsa-miR-1207-5p,hsa-miR-1225-5p,hsa-miR-126-3p,hsa-miR-1275,hsa-miR-1287-5p,hsa-miR-1307-3p,hsa-miR-146a-5p,hsa-miR-149-3p,hsa-miR-16-5p,hsa-miR-185-5p,hsa-miR-1908-5p,hsa-miR-19b-3p,hsa-miR-22-3p,hsa-miR-223-3p,hsa-miR-26a-5p,hsa-miR-3180-3p,hsa-miR-320b,hsa-miR-320c,hsa-miR-320d,hsa-miR-326,hsa-miR-4429,hsa-miR-451a,hsa-miR-5585-3p,hsa-miR-561-3p,hsa-miR-561-5p,hsa-miR-574-5p,hsa-miR-92a-3p,hsa-miR-93-5p	5.47952e-08	5.49564e-07	Serum	42	0.666667
Signaling pathways regulating pluripotency of stem cells	156	89	27	hsa-miR-1207-5p,hsa-miR-1225-5p,hsa-miR-126-3p,hsa-miR-1275,hsa-miR-1287-5p,hsa-miR-146a-5p,hsa-miR-149-3p,hsa-miR-16-5p,hsa-miR-185-5p,hsa-miR-1908-5p,hsa-miR-19b-3p,hsa-miR-22-3p,hsa-miR-223-3p,hsa-miR-26a-5p,hsa-miR-3180-3p,hsa-miR-320b,hsa-miR-320c,hsa-miR-320d,hsa-miR-326,hsa-miR-4429,hsa-miR-451a,hsa-miR-5585-3p,hsa-miR-561-3p,hsa-miR-561-5p,hsa-miR-574-5p,hsa-miR-92a-3p,hsa-miR-93-5p	7.47e-08	7.27791e-07	Serum	42	0.642857
Thyroid hormone signaling pathway	137	80	29	hsa-miR-1207-5p,hsa-miR-1225-5p,hsa-miR-126-3p,hsa-miR-1275,hsa-miR-1287-5p,hsa-miR-1307-5p,hsa-miR-146a-5p,hsa-miR-149-3p,hsa-miR-16-5p,hsa-miR-185-5p,hsa-miR-1908-5p,hsa-miR-1915-3p,hsa-miR-19b-3p,hsa-miR-22-3p,hsa-miR-223-3p,hsa-miR-26a-5p,hsa-miR-3180-3p,hsa-miR-320b,hsa-miR-320c,hsa-miR-320d,hsa-miR-326,hsa-miR-3667-5p,hsa-miR-4429,hsa-miR-451a,hsa-miR-561-3p,hsa-miR-561-5p,hsa-miR-574-5p,hsa-miR-92a-3p,hsa-miR-93-5p	8.65991e-08	7.98116e-07	Serum	42	0.690476
Parkinson disease	282	145	31	hsa-miR-1207-5p,hsa-miR-1225-5p,hsa-miR-126-3p,hsa-miR-1275,hsa-miR-1287-5p,hsa-miR-1307-3p,hsa-miR-1307-5p,hsa-miR-146a-5p,hsa-miR-149-3p,hsa-miR-16-5p,hsa-miR-185-5p,hsa-miR-1908-5p,hsa-miR-1915-3p,hsa-miR-197-5p,hsa-miR-19b-3p,hsa-miR-22-3p,hsa-miR-223-3p,hsa-miR-26a-5p,hsa-miR-3180-3p,hsa-miR-320b,hsa-miR-320c,hsa-miR-320d,hsa-miR-326,hsa-miR-3940-5p,hsa-miR-4429,hsa-miR-451a,hsa-miR-561-3p,hsa-miR-561-5p,hsa-miR-574-5p,hsa-miR-92a-3p,hsa-miR-93-5p	8.50927e-08	7.98116e-07	Serum	42	0.738095
Sphingolipid signaling pathway	133	78	27	hsa-miR-1207-5p,hsa-miR-1225-5p,hsa-miR-126-3p,hsa-miR-1287-5p,hsa-miR-1307-3p,hsa-miR-146a-5p,hsa-miR-149-3p,hsa-miR-16-5p,hsa-miR-185-5p,hsa-miR-1908-5p,hsa-miR-1915-3p,hsa-miR-19b-3p,hsa-miR-22-3p,hsa-miR-26a-5p,hsa-miR-3180-3p,hsa-miR-320b,hsa-miR-320c,hsa-miR-320d,hsa-miR-326,hsa-miR-4429,hsa-miR-451a,hsa-miR-5585-3p,hsa-miR-561-3p,hsa-miR-561-5p,hsa-miR-574-5p,hsa-miR-92a-3p,hsa-miR-93-5p	9.7243e-08	8.72628e-07	Serum	42	0.642857
Huntington disease	339	169	30	hsa-miR-1207-5p,hsa-miR-1225-5p,hsa-miR-126-3p,hsa-miR-1275,hsa-miR-1287-5p,hsa-miR-1307-3p,hsa-miR-1307-5p,hsa-miR-146a-5p,hsa-miR-149-3p,hsa-miR-16-5p,hsa-miR-185-5p,hsa-miR-1908-5p,hsa-miR-1915-3p,hsa-miR-197-5p,hsa-miR-19b-3p,hsa-miR-22-3p,hsa-miR-223-3p,hsa-miR-26a-5p,hsa-miR-3180-3p,hsa-miR-320b,hsa-miR-320c,hsa-miR-320d,hsa-miR-326,hsa-miR-4429,hsa-miR-451a,hsa-miR-561-3p,hsa-miR-561-5p,hsa-miR-574-5p,hsa-miR-92a-3p,hsa-miR-93-5p	1.16253e-07	1.01647e-06	Serum	42	0.714286
TGF-beta signaling pathway	103	63	23	hsa-miR-1207-5p,hsa-miR-1225-5p,hsa-miR-126-3p,hsa-miR-1275,hsa-miR-1307-3p,hsa-miR-146a-5p,hsa-miR-16-5p,hsa-miR-185-5p,hsa-miR-1908-5p,hsa-miR-19b-3p,hsa-miR-22-3p,hsa-miR-26a-5p,hsa-miR-3180-3p,hsa-miR-320b,hsa-miR-320c,hsa-miR-320d,hsa-miR-326,hsa-miR-4429,hsa-miR-451a,hsa-miR-561-3p,hsa-miR-574-5p,hsa-miR-92a-3p,hsa-miR-93-5p	2.00687e-07	1.71085e-06	Serum	42	0.547619
Endometrial cancer	61	42	26	hsa-miR-1207-5p,hsa-miR-1225-5p,hsa-miR-126-3p,hsa-miR-1287-5p,hsa-miR-1307-3p,hsa-miR-146a-5p,hsa-miR-149-3p,hsa-miR-16-5p,hsa-miR-185-5p,hsa-miR-1908-5p,hsa-miR-1915-3p,hsa-miR-19b-3p,hsa-miR-22-3p,hsa-miR-223-3p,hsa-miR-26a-5p,hsa-miR-3180-3p,hsa-miR-320b,hsa-miR-320c,hsa-miR-320d,hsa-miR-326,hsa-miR-4429,hsa-miR-451a,hsa-miR-561-5p,hsa-miR-574-5p,hsa-miR-92a-3p,hsa-miR-93-5p	2.07541e-07	1.72614e-06	Serum	42	0.619048
RNA transport	199	107	30	hsa-miR-1207-5p,hsa-miR-1225-5p,hsa-miR-126-3p,hsa-miR-1275,hsa-miR-1287-5p,hsa-miR-1307-3p,hsa-miR-146a-5p,hsa-miR-149-3p,hsa-miR-16-5p,hsa-miR-185-5p,hsa-miR-1908-5p,hsa-miR-1915-3p,hsa-miR-197-5p,hsa-miR-19b-3p,hsa-miR-22-3p,hsa-miR-223-3p,hsa-miR-26a-5p,hsa-miR-3180,hsa-miR-3180-3p,hsa-miR-320b,hsa-miR-320c,hsa-miR-320d,hsa-miR-326,hsa-miR-4429,hsa-miR-5585-3p,hsa-miR-561-3p,hsa-miR-561-5p,hsa-miR-574-5p,hsa-miR-92a-3p,hsa-miR-93-5p	2.50443e-07	2.03336e-06	Serum	42	0.714286
mRNA surveillance pathway	108	65	27	hsa-miR-1207-5p,hsa-miR-1225-5p,hsa-miR-126-3p,hsa-miR-1287-5p,hsa-miR-1307-3p,hsa-miR-1307-5p,hsa-miR-146a-5p,hsa-miR-149-3p,hsa-miR-16-5p,hsa-miR-185-5p,hsa-miR-1908-5p,hsa-miR-1915-3p,hsa-miR-197-5p,hsa-miR-19b-3p,hsa-miR-22-3p,hsa-miR-26a-5p,hsa-miR-3180-3p,hsa-miR-320b,hsa-miR-320c,hsa-miR-320d,hsa-miR-326,hsa-miR-4429,hsa-miR-561-3p,hsa-miR-561-5p,hsa-miR-574-5p,hsa-miR-92a-3p,hsa-miR-93-5p	3.02657e-07	2.39231e-06	Serum	42	0.642857
Apelin signaling pathway	140	80	26	hsa-miR-1207-5p,hsa-miR-1225-5p,hsa-miR-126-3p,hsa-miR-1275,hsa-miR-1287-5p,hsa-miR-146a-5p,hsa-miR-149-3p,hsa-miR-16-5p,hsa-miR-185-5p,hsa-miR-1908-5p,hsa-miR-1915-3p,hsa-miR-19b-3p,hsa-miR-22-3p,hsa-miR-26a-5p,hsa-miR-3180-3p,hsa-miR-320b,hsa-miR-320c,hsa-miR-320d,hsa-miR-326,hsa-miR-4429,hsa-miR-451a,hsa-miR-561-3p,hsa-miR-561-5p,hsa-miR-574-5p,hsa-miR-92a-3p,hsa-miR-93-5p	3.08685e-07	2.39231e-06	Serum	42	0.619048
Apoptosis	151	85	29	hsa-miR-1207-5p,hsa-miR-1225-5p,hsa-miR-126-3p,hsa-miR-1275,hsa-miR-1287-5p,hsa-miR-1307-3p,hsa-miR-146a-5p,hsa-miR-149-3p,hsa-miR-16-5p,hsa-miR-185-5p,hsa-miR-1908-5p,hsa-miR-1915-3p,hsa-miR-19b-3p,hsa-miR-22-3p,hsa-miR-223-3p,hsa-miR-26a-5p,hsa-miR-3180-3p,hsa-miR-320b,hsa-miR-320c,hsa-miR-320d,hsa-miR-326,hsa-miR-4429,hsa-miR-451a,hsa-miR-5585-3p,hsa-miR-561-3p,hsa-miR-561-5p,hsa-miR-574-5p,hsa-miR-92a-3p,hsa-miR-93-5p	3.25804e-07	2.46887e-06	Serum	42	0.690476
Mitophagy - animal	76	49	27	hsa-miR-1225-5p,hsa-miR-126-3p,hsa-miR-1287-5p,hsa-miR-1307-5p,hsa-miR-146a-5p,hsa-miR-149-3p,hsa-miR-16-5p,hsa-miR-185-5p,hsa-miR-1908-5p,hsa-miR-1915-3p,hsa-miR-19b-3p,hsa-miR-22-3p,hsa-miR-223-3p,hsa-miR-26a-5p,hsa-miR-3180-3p,hsa-miR-320b,hsa-miR-320c,hsa-miR-320d,hsa-miR-326,hsa-miR-4429,hsa-miR-451a,hsa-miR-5585-3p,hsa-miR-561-3p,hsa-miR-561-5p,hsa-miR-574-5p,hsa-miR-92a-3p,hsa-miR-93-5p	4.72374e-07	3.50173e-06	Serum	42	0.642857
AMPK signaling pathway	130	74	30	hsa-miR-1207-5p,hsa-miR-1225-5p,hsa-miR-126-3p,hsa-miR-1275,hsa-miR-1287-5p,hsa-miR-1307-3p,hsa-miR-146a-5p,hsa-miR-149-3p,hsa-miR-16-5p,hsa-miR-185-5p,hsa-miR-1908-5p,hsa-miR-1915-3p,hsa-miR-19b-3p,hsa-miR-22-3p,hsa-miR-223-3p,hsa-miR-26a-5p,hsa-miR-3180,hsa-miR-3180-3p,hsa-miR-320b,hsa-miR-320c,hsa-miR-320d,hsa-miR-326,hsa-miR-4429,hsa-miR-451a,hsa-miR-5585-3p,hsa-miR-561-3p,hsa-miR-561-5p,hsa-miR-574-5p,hsa-miR-92a-3p,hsa-miR-93-5p	1.04303e-06	7.56753e-06	Serum	42	0.714286
Pathogenic Escherichia coli infection	222	115	29	hsa-miR-1207-5p,hsa-miR-1225-5p,hsa-miR-126-3p,hsa-miR-1275,hsa-miR-1287-5p,hsa-miR-146a-5p,hsa-miR-149-3p,hsa-miR-16-5p,hsa-miR-185-5p,hsa-miR-1908-5p,hsa-miR-1915-3p,hsa-miR-19b-3p,hsa-miR-22-3p,hsa-miR-223-3p,hsa-miR-26a-5p,hsa-miR-3141,hsa-miR-3180-3p,hsa-miR-320b,hsa-miR-320c,hsa-miR-320d,hsa-miR-326,hsa-miR-4429,hsa-miR-451a,hsa-miR-5585-3p,hsa-miR-561-3p,hsa-miR-561-5p,hsa-miR-574-5p,hsa-miR-92a-3p,hsa-miR-93-5p	1.14264e-06	8.11748e-06	Serum	42	0.690476
Axon guidance	186	99	27	hsa-miR-1207-5p,hsa-miR-1225-5p,hsa-miR-126-3p,hsa-miR-1275,hsa-miR-1287-5p,hsa-miR-146a-5p,hsa-miR-149-3p,hsa-miR-16-5p,hsa-miR-185-5p,hsa-miR-1908-5p,hsa-miR-1915-3p,hsa-miR-19b-3p,hsa-miR-22-3p,hsa-miR-26a-5p,hsa-miR-3180-3p,hsa-miR-320b,hsa-miR-320c,hsa-miR-320d,hsa-miR-326,hsa-miR-4429,hsa-miR-451a,hsa-miR-5585-3p,hsa-miR-561-3p,hsa-miR-561-5p,hsa-miR-574-5p,hsa-miR-92a-3p,hsa-miR-93-5p	1.29779e-06	8.86881e-06	Serum	42	0.642857
Hepatitis B	177	95	28	hsa-miR-1207-5p,hsa-miR-1225-5p,hsa-miR-126-3p,hsa-miR-1275,hsa-miR-1285-5p,hsa-miR-1307-3p,hsa-miR-146a-5p,hsa-miR-149-3p,hsa-miR-16-5p,hsa-miR-185-5p,hsa-miR-1908-5p,hsa-miR-1915-3p,hsa-miR-19b-3p,hsa-miR-22-3p,hsa-miR-223-3p,hsa-miR-26a-5p,hsa-miR-3180-3p,hsa-miR-320b,hsa-miR-320c,hsa-miR-320d,hsa-miR-326,hsa-miR-4429,hsa-miR-451a,hsa-miR-561-3p,hsa-miR-561-5p,hsa-miR-574-5p,hsa-miR-92a-3p,hsa-miR-93-5p	1.30041e-06	8.86881e-06	Serum	42	0.666667
Phosphatidylinositol signaling system	101	60	24	hsa-miR-1207-5p,hsa-miR-1225-5p,hsa-miR-126-3p,hsa-miR-1287-5p,hsa-miR-1307-3p,hsa-miR-146a-5p,hsa-miR-16-5p,hsa-miR-185-5p,hsa-miR-1908-5p,hsa-miR-1915-3p,hsa-miR-19b-3p,hsa-miR-22-3p,hsa-miR-26a-5p,hsa-miR-320b,hsa-miR-320c,hsa-miR-320d,hsa-miR-326,hsa-miR-4429,hsa-miR-451a,hsa-miR-561-3p,hsa-miR-561-5p,hsa-miR-574-5p,hsa-miR-92a-3p,hsa-miR-93-5p	1.59237e-06	1.0647e-05	Serum	42	0.571429
N-Glycan biosynthesis	51	35	19	hsa-miR-1207-5p,hsa-miR-1275,hsa-miR-1287-5p,hsa-miR-16-5p,hsa-miR-185-5p,hsa-miR-1908-5p,hsa-miR-1915-3p,hsa-miR-19b-3p,hsa-miR-22-3p,hsa-miR-26a-5p,hsa-miR-3180-3p,hsa-miR-320b,hsa-miR-320c,hsa-miR-320d,hsa-miR-326,hsa-miR-4429,hsa-miR-561-5p,hsa-miR-92a-3p,hsa-miR-93-5p	2.43592e-06	1.5974e-05	Serum	42	0.452381
Prolactin signaling pathway	73	46	25	hsa-miR-1207-5p,hsa-miR-1225-5p,hsa-miR-126-3p,hsa-miR-1287-5p,hsa-miR-146a-5p,hsa-miR-149-3p,hsa-miR-16-5p,hsa-miR-185-5p,hsa-miR-1908-5p,hsa-miR-19b-3p,hsa-miR-22-3p,hsa-miR-223-3p,hsa-miR-26a-5p,hsa-miR-3180-3p,hsa-miR-320b,hsa-miR-320c,hsa-miR-320d,hsa-miR-326,hsa-miR-4429,hsa-miR-451a,hsa-miR-5585-3p,hsa-miR-561-5p,hsa-miR-574-5p,hsa-miR-92a-3p,hsa-miR-93-5p	2.72639e-06	1.75415e-05	Serum	42	0.595238
Acute myeloid leukemia	69	44	26	hsa-miR-1207-5p,hsa-miR-1225-5p,hsa-miR-126-3p,hsa-miR-1287-5p,hsa-miR-1307-3p,hsa-miR-146a-5p,hsa-miR-149-3p,hsa-miR-16-5p,hsa-miR-185-5p,hsa-miR-1908-5p,hsa-miR-1915-3p,hsa-miR-19b-3p,hsa-miR-22-3p,hsa-miR-223-3p,hsa-miR-26a-5p,hsa-miR-3180-3p,hsa-miR-320b,hsa-miR-320c,hsa-miR-320d,hsa-miR-326,hsa-miR-4429,hsa-miR-451a,hsa-miR-561-5p,hsa-miR-574-5p,hsa-miR-92a-3p,hsa-miR-93-5p	2.81338e-06	1.7766e-05	Serum	42	0.619048
Yersinia infection	147	80	29	hsa-miR-1207-5p,hsa-miR-1225-5p,hsa-miR-126-3p,hsa-miR-1275,hsa-miR-1287-5p,hsa-miR-146a-5p,hsa-miR-149-3p,hsa-miR-16-5p,hsa-miR-185-5p,hsa-miR-1908-5p,hsa-miR-1915-3p,hsa-miR-19b-3p,hsa-miR-22-3p,hsa-miR-223-3p,hsa-miR-26a-5p,hsa-miR-3141,hsa-miR-3180-3p,hsa-miR-320b,hsa-miR-320c,hsa-miR-320d,hsa-miR-326,hsa-miR-4429,hsa-miR-451a,hsa-miR-5585-3p,hsa-miR-561-3p,hsa-miR-561-5p,hsa-miR-574-5p,hsa-miR-92a-3p,hsa-miR-93-5p	4.36065e-06	2.7036e-05	Serum	42	0.690476
AGE-RAGE signaling pathway in diabetic complications	115	65	26	hsa-miR-1207-5p,hsa-miR-1225-5p,hsa-miR-126-3p,hsa-miR-1275,hsa-miR-1307-3p,hsa-miR-146a-5p,hsa-miR-149-3p,hsa-miR-16-5p,hsa-miR-185-5p,hsa-miR-1908-5p,hsa-miR-19b-3p,hsa-miR-22-3p,hsa-miR-223-3p,hsa-miR-26a-5p,hsa-miR-320b,hsa-miR-320c,hsa-miR-320d,hsa-miR-326,hsa-miR-4429,hsa-miR-451a,hsa-miR-5585-3p,hsa-miR-561-3p,hsa-miR-561-5p,hsa-miR-574-5p,hsa-miR-92a-3p,hsa-miR-93-5p	6.45291e-06	3.92936e-05	Serum	42	0.619048
Thermogenesis	252	125	29	hsa-miR-1207-5p,hsa-miR-1225-5p,hsa-miR-126-3p,hsa-miR-1275,hsa-miR-1287-5p,hsa-miR-1307-3p,hsa-miR-146a-5p,hsa-miR-149-3p,hsa-miR-16-5p,hsa-miR-185-5p,hsa-miR-1908-5p,hsa-miR-1915-3p,hsa-miR-197-5p,hsa-miR-19b-3p,hsa-miR-22-3p,hsa-miR-223-3p,hsa-miR-26a-5p,hsa-miR-3180-3p,hsa-miR-320b,hsa-miR-320c,hsa-miR-320d,hsa-miR-326,hsa-miR-4429,hsa-miR-451a,hsa-miR-561-3p,hsa-miR-561-5p,hsa-miR-574-5p,hsa-miR-92a-3p,hsa-miR-93-5p	7.12711e-06	4.26376e-05	Serum	42	0.690476
Bladder cancer	43	30	26	hsa-miR-1207-5p,hsa-miR-1225-5p,hsa-miR-126-3p,hsa-miR-1287-5p,hsa-miR-1307-3p,hsa-miR-146a-5p,hsa-miR-149-3p,hsa-miR-16-5p,hsa-miR-185-5p,hsa-miR-1908-5p,hsa-miR-1915-3p,hsa-miR-19b-3p,hsa-miR-22-3p,hsa-miR-26a-5p,hsa-miR-3180-3p,hsa-miR-320b,hsa-miR-320c,hsa-miR-320d,hsa-miR-326,hsa-miR-4429,hsa-miR-451a,hsa-miR-561-3p,hsa-miR-561-5p,hsa-miR-574-5p,hsa-miR-92a-3p,hsa-miR-93-5p	7.65421e-06	4.50015e-05	Serum	42	0.619048
Viral carcinogenesis	265	130	30	hsa-miR-1207-5p,hsa-miR-1225-5p,hsa-miR-126-3p,hsa-miR-1275,hsa-miR-1285-5p,hsa-miR-1287-5p,hsa-miR-1307-3p,hsa-miR-1307-5p,hsa-miR-146a-5p,hsa-miR-149-3p,hsa-miR-16-5p,hsa-miR-185-5p,hsa-miR-1908-5p,hsa-miR-19b-3p,hsa-miR-22-3p,hsa-miR-223-3p,hsa-miR-26a-5p,hsa-miR-3180-3p,hsa-miR-320b,hsa-miR-320c,hsa-miR-320d,hsa-miR-326,hsa-miR-4429,hsa-miR-451a,hsa-miR-5585-3p,hsa-miR-561-3p,hsa-miR-561-5p,hsa-miR-574-5p,hsa-miR-92a-3p,hsa-miR-93-5p	9.56676e-06	5.52926e-05	Serum	42	0.714286
Breast cancer	163	86	28	hsa-miR-1207-5p,hsa-miR-1225-5p,hsa-miR-126-3p,hsa-miR-1275,hsa-miR-1287-5p,hsa-miR-1307-3p,hsa-miR-146a-5p,hsa-miR-149-3p,hsa-miR-16-5p,hsa-miR-185-5p,hsa-miR-1908-5p,hsa-miR-1915-3p,hsa-miR-19b-3p,hsa-miR-22-3p,hsa-miR-223-3p,hsa-miR-26a-5p,hsa-miR-3180-3p,hsa-miR-320b,hsa-miR-320c,hsa-miR-320d,hsa-miR-326,hsa-miR-4429,hsa-miR-451a,hsa-miR-5585-3p,hsa-miR-561-5p,hsa-miR-574-5p,hsa-miR-92a-3p,hsa-miR-93-5p	1.00011e-05	5.68398e-05	Serum	42	0.666667
Cellular senescence	219	110	31	hsa-miR-1207-5p,hsa-miR-1225-5p,hsa-miR-126-3p,hsa-miR-1275,hsa-miR-1285-5p,hsa-miR-1287-5p,hsa-miR-1307-3p,hsa-miR-146a-5p,hsa-miR-149-3p,hsa-miR-16-5p,hsa-miR-185-5p,hsa-miR-1908-5p,hsa-miR-1915-3p,hsa-miR-197-5p,hsa-miR-19b-3p,hsa-miR-22-3p,hsa-miR-223-3p,hsa-miR-26a-5p,hsa-miR-3180-3p,hsa-miR-320b,hsa-miR-320c,hsa-miR-320d,hsa-miR-326,hsa-miR-4429,hsa-miR-451a,hsa-miR-5585-3p,hsa-miR-561-3p,hsa-miR-561-5p,hsa-miR-574-5p,hsa-miR-92a-3p,hsa-miR-93-5p	1.23052e-05	6.87878e-05	Serum	42	0.738095
Melanoma	76	46	27	hsa-miR-1207-5p,hsa-miR-1225-5p,hsa-miR-126-3p,hsa-miR-1287-5p,hsa-miR-1307-3p,hsa-miR-146a-5p,hsa-miR-149-3p,hsa-miR-16-5p,hsa-miR-185-5p,hsa-miR-1908-5p,hsa-miR-1915-3p,hsa-miR-19b-3p,hsa-miR-22-3p,hsa-miR-223-3p,hsa-miR-26a-5p,hsa-miR-3180-3p,hsa-miR-320b,hsa-miR-320c,hsa-miR-320d,hsa-miR-326,hsa-miR-4429,hsa-miR-451a,hsa-miR-5585-3p,hsa-miR-561-5p,hsa-miR-574-5p,hsa-miR-92a-3p,hsa-miR-93-5p	1.30272e-05	7.05121e-05	Serum	42	0.642857
PI3K-Akt signaling pathway	372	174	29	hsa-miR-1207-5p,hsa-miR-1225-5p,hsa-miR-126-3p,hsa-miR-1275,hsa-miR-1285-5p,hsa-miR-1287-5p,hsa-miR-1307-3p,hsa-miR-146a-5p,hsa-miR-149-3p,hsa-miR-16-5p,hsa-miR-185-5p,hsa-miR-1908-5p,hsa-miR-19b-3p,hsa-miR-22-3p,hsa-miR-223-3p,hsa-miR-26a-5p,hsa-miR-3180-3p,hsa-miR-320b,hsa-miR-320c,hsa-miR-320d,hsa-miR-326,hsa-miR-4429,hsa-miR-451a,hsa-miR-5585-3p,hsa-miR-561-3p,hsa-miR-561-5p,hsa-miR-574-5p,hsa-miR-92a-3p,hsa-miR-93-5p	1.28581e-05	7.05121e-05	Serum	42	0.690476
Central carbon metabolism in cancer	74	45	23	hsa-miR-1207-5p,hsa-miR-1225-5p,hsa-miR-126-3p,hsa-miR-1307-3p,hsa-miR-146a-5p,hsa-miR-149-3p,hsa-miR-16-5p,hsa-miR-185-5p,hsa-miR-1908-5p,hsa-miR-19b-3p,hsa-miR-22-3p,hsa-miR-223-3p,hsa-miR-26a-5p,hsa-miR-3180-3p,hsa-miR-320b,hsa-miR-320c,hsa-miR-320d,hsa-miR-326,hsa-miR-4429,hsa-miR-451a,hsa-miR-574-5p,hsa-miR-92a-3p,hsa-miR-93-5p	1.35942e-05	7.24317e-05	Serum	42	0.547619
Insulin signaling pathway	153	81	29	hsa-miR-1207-5p,hsa-miR-1225-5p,hsa-miR-126-3p,hsa-miR-1275,hsa-miR-1287-5p,hsa-miR-1307-3p,hsa-miR-146a-5p,hsa-miR-149-3p,hsa-miR-16-5p,hsa-miR-185-5p,hsa-miR-1908-5p,hsa-miR-1915-3p,hsa-miR-19b-3p,hsa-miR-22-3p,hsa-miR-223-3p,hsa-miR-26a-5p,hsa-miR-3180-3p,hsa-miR-320b,hsa-miR-320c,hsa-miR-320d,hsa-miR-326,hsa-miR-4429,hsa-miR-451a,hsa-miR-5585-3p,hsa-miR-561-3p,hsa-miR-561-5p,hsa-miR-574-5p,hsa-miR-92a-3p,hsa-miR-93-5p	1.52206e-05	7.98498e-05	Serum	42	0.690476
Small cell lung cancer	100	57	26	hsa-miR-1207-5p,hsa-miR-1225-5p,hsa-miR-126-3p,hsa-miR-1275,hsa-miR-1307-3p,hsa-miR-146a-5p,hsa-miR-149-3p,hsa-miR-16-5p,hsa-miR-185-5p,hsa-miR-1908-5p,hsa-miR-19b-3p,hsa-miR-22-3p,hsa-miR-223-3p,hsa-miR-26a-5p,hsa-miR-3180-3p,hsa-miR-320b,hsa-miR-320c,hsa-miR-320d,hsa-miR-326,hsa-miR-4429,hsa-miR-451a,hsa-miR-561-3p,hsa-miR-561-5p,hsa-miR-574-5p,hsa-miR-92a-3p,hsa-miR-93-5p	1.67693e-05	8.66412e-05	Serum	42	0.619048
Circadian rhythm	31	23	19	hsa-miR-1207-5p,hsa-miR-126-3p,hsa-miR-146a-5p,hsa-miR-16-5p,hsa-miR-185-5p,hsa-miR-1908-5p,hsa-miR-19b-3p,hsa-miR-22-3p,hsa-miR-26a-5p,hsa-miR-320b,hsa-miR-320c,hsa-miR-320d,hsa-miR-326,hsa-miR-3667-5p,hsa-miR-4429,hsa-miR-561-3p,hsa-miR-561-5p,hsa-miR-92a-3p,hsa-miR-93-5p	1.83132e-05	9.32061e-05	Serum	42	0.452381
Non-small cell lung cancer	81	48	25	hsa-miR-1207-5p,hsa-miR-1225-5p,hsa-miR-126-3p,hsa-miR-1307-3p,hsa-miR-146a-5p,hsa-miR-149-3p,hsa-miR-16-5p,hsa-miR-185-5p,hsa-miR-1908-5p,hsa-miR-1915-3p,hsa-miR-19b-3p,hsa-miR-22-3p,hsa-miR-223-3p,hsa-miR-26a-5p,hsa-miR-3180-3p,hsa-miR-320b,hsa-miR-320c,hsa-miR-320d,hsa-miR-326,hsa-miR-4429,hsa-miR-451a,hsa-miR-561-5p,hsa-miR-574-5p,hsa-miR-92a-3p,hsa-miR-93-5p	1.89907e-05	9.52327e-05	Serum	42	0.595238
Endocrine resistance	118	65	29	hsa-miR-1207-5p,hsa-miR-1225-5p,hsa-miR-126-3p,hsa-miR-1275,hsa-miR-1287-5p,hsa-miR-1307-3p,hsa-miR-146a-5p,hsa-miR-149-3p,hsa-miR-16-5p,hsa-miR-185-5p,hsa-miR-1908-5p,hsa-miR-1915-3p,hsa-miR-19b-3p,hsa-miR-22-3p,hsa-miR-223-3p,hsa-miR-26a-5p,hsa-miR-3180-3p,hsa-miR-320b,hsa-miR-320c,hsa-miR-320d,hsa-miR-326,hsa-miR-3940-5p,hsa-miR-4429,hsa-miR-451a,hsa-miR-5585-3p,hsa-miR-561-5p,hsa-miR-574-5p,hsa-miR-92a-3p,hsa-miR-93-5p	2.01517e-05	9.81678e-05	Serum	42	0.690476
Glioma	79	47	27	hsa-miR-1207-5p,hsa-miR-1225-5p,hsa-miR-126-3p,hsa-miR-1287-5p,hsa-miR-1307-3p,hsa-miR-146a-5p,hsa-miR-149-3p,hsa-miR-16-5p,hsa-miR-185-5p,hsa-miR-1908-5p,hsa-miR-1915-3p,hsa-miR-19b-3p,hsa-miR-22-3p,hsa-miR-223-3p,hsa-miR-26a-5p,hsa-miR-3180-3p,hsa-miR-320b,hsa-miR-320c,hsa-miR-320d,hsa-miR-326,hsa-miR-4429,hsa-miR-451a,hsa-miR-5585-3p,hsa-miR-561-5p,hsa-miR-574-5p,hsa-miR-92a-3p,hsa-miR-93-5p	2.00234e-05	9.81678e-05	Serum	42	0.642857
Long-term potentiation	71	43	21	hsa-miR-1207-5p,hsa-miR-1287-5p,hsa-miR-16-5p,hsa-miR-185-5p,hsa-miR-1908-5p,hsa-miR-1915-3p,hsa-miR-19b-3p,hsa-miR-22-3p,hsa-miR-26a-5p,hsa-miR-3180-3p,hsa-miR-320b,hsa-miR-320c,hsa-miR-320d,hsa-miR-326,hsa-miR-4429,hsa-miR-451a,hsa-miR-561-3p,hsa-miR-561-5p,hsa-miR-574-5p,hsa-miR-92a-3p,hsa-miR-93-5p	2.42797e-05	0.000116611	Serum	42	0.5
Gastric cancer	162	84	27	hsa-miR-1207-5p,hsa-miR-1225-5p,hsa-miR-126-3p,hsa-miR-1275,hsa-miR-1287-5p,hsa-miR-1307-3p,hsa-miR-146a-5p,hsa-miR-149-3p,hsa-miR-16-5p,hsa-miR-185-5p,hsa-miR-1908-5p,hsa-miR-1915-3p,hsa-miR-19b-3p,hsa-miR-22-3p,hsa-miR-26a-5p,hsa-miR-3180-3p,hsa-miR-320b,hsa-miR-320c,hsa-miR-320d,hsa-miR-326,hsa-miR-4429,hsa-miR-451a,hsa-miR-561-3p,hsa-miR-561-5p,hsa-miR-574-5p,hsa-miR-92a-3p,hsa-miR-93-5p	2.95442e-05	0.000139925	Serum	42	0.642857
Insulin resistance	124	67	30	hsa-miR-1207-5p,hsa-miR-1225-5p,hsa-miR-126-3p,hsa-miR-1275,hsa-miR-1287-5p,hsa-miR-1307-3p,hsa-miR-1307-5p,hsa-miR-146a-5p,hsa-miR-149-3p,hsa-miR-16-5p,hsa-miR-185-5p,hsa-miR-1908-5p,hsa-miR-1915-3p,hsa-miR-19b-3p,hsa-miR-22-3p,hsa-miR-223-3p,hsa-miR-26a-5p,hsa-miR-3180-3p,hsa-miR-320b,hsa-miR-320c,hsa-miR-320d,hsa-miR-326,hsa-miR-4429,hsa-miR-451a,hsa-miR-5585-3p,hsa-miR-561-3p,hsa-miR-561-5p,hsa-miR-574-5p,hsa-miR-92a-3p,hsa-miR-93-5p	3.48059e-05	0.000162587	Serum	42	0.714286
Growth hormone synthesis, secretion and action	129	69	29	hsa-miR-1207-5p,hsa-miR-1225-5p,hsa-miR-126-3p,hsa-miR-1275,hsa-miR-1287-5p,hsa-miR-1307-3p,hsa-miR-146a-5p,hsa-miR-149-3p,hsa-miR-16-5p,hsa-miR-185-5p,hsa-miR-1908-5p,hsa-miR-1915-3p,hsa-miR-19b-3p,hsa-miR-22-3p,hsa-miR-223-3p,hsa-miR-26a-5p,hsa-miR-3180-3p,hsa-miR-320b,hsa-miR-320c,hsa-miR-320d,hsa-miR-326,hsa-miR-4429,hsa-miR-451a,hsa-miR-5585-3p,hsa-miR-561-3p,hsa-miR-561-5p,hsa-miR-574-5p,hsa-miR-92a-3p,hsa-miR-93-5p	4.13283e-05	0.000190445	Serum	42	0.690476
Hepatitis C	173	88	30	hsa-miR-1207-5p,hsa-miR-1225-5p,hsa-miR-126-3p,hsa-miR-1275,hsa-miR-1285-5p,hsa-miR-1287-5p,hsa-miR-1307-3p,hsa-miR-146a-5p,hsa-miR-149-3p,hsa-miR-16-5p,hsa-miR-185-5p,hsa-miR-1908-5p,hsa-miR-1915-3p,hsa-miR-19b-3p,hsa-miR-22-3p,hsa-miR-223-3p,hsa-miR-26a-5p,hsa-miR-3180-3p,hsa-miR-320b,hsa-miR-320c,hsa-miR-320d,hsa-miR-326,hsa-miR-4429,hsa-miR-451a,hsa-miR-5585-3p,hsa-miR-561-3p,hsa-miR-561-5p,hsa-miR-574-5p,hsa-miR-92a-3p,hsa-miR-93-5p	4.91014e-05	0.000214661	Serum	42	0.714286
Ras signaling pathway	241	117	28	hsa-miR-1207-5p,hsa-miR-1225-5p,hsa-miR-126-3p,hsa-miR-1275,hsa-miR-1287-5p,hsa-miR-1307-3p,hsa-miR-146a-5p,hsa-miR-149-3p,hsa-miR-16-5p,hsa-miR-185-5p,hsa-miR-1908-5p,hsa-miR-19b-3p,hsa-miR-22-3p,hsa-miR-223-3p,hsa-miR-26a-5p,hsa-miR-3180-3p,hsa-miR-320b,hsa-miR-320c,hsa-miR-320d,hsa-miR-326,hsa-miR-4429,hsa-miR-451a,hsa-miR-5585-3p,hsa-miR-561-3p,hsa-miR-561-5p,hsa-miR-574-5p,hsa-miR-92a-3p,hsa-miR-93-5p	4.73174e-05	0.000214661	Serum	42	0.666667
Wnt signaling pathway	173	88	27	hsa-miR-1207-5p,hsa-miR-1225-5p,hsa-miR-126-3p,hsa-miR-1275,hsa-miR-1287-5p,hsa-miR-146a-5p,hsa-miR-149-3p,hsa-miR-16-5p,hsa-miR-185-5p,hsa-miR-1908-5p,hsa-miR-1915-3p,hsa-miR-19b-3p,hsa-miR-22-3p,hsa-miR-26a-5p,hsa-miR-3180-3p,hsa-miR-320b,hsa-miR-320c,hsa-miR-320d,hsa-miR-326,hsa-miR-4429,hsa-miR-451a,hsa-miR-5585-3p,hsa-miR-561-3p,hsa-miR-561-5p,hsa-miR-574-5p,hsa-miR-92a-3p,hsa-miR-93-5p	4.91014e-05	0.000214661	Serum	42	0.642857
Oocyte meiosis	134	71	26	hsa-miR-1207-5p,hsa-miR-1225-5p,hsa-miR-126-3p,hsa-miR-1275,hsa-miR-1285-5p,hsa-miR-1287-5p,hsa-miR-146a-5p,hsa-miR-16-5p,hsa-miR-185-5p,hsa-miR-1908-5p,hsa-miR-19b-3p,hsa-miR-22-3p,hsa-miR-223-3p,hsa-miR-26a-5p,hsa-miR-3180-3p,hsa-miR-320b,hsa-miR-320c,hsa-miR-320d,hsa-miR-326,hsa-miR-4429,hsa-miR-5585-3p,hsa-miR-561-3p,hsa-miR-561-5p,hsa-miR-574-5p,hsa-miR-92a-3p,hsa-miR-93-5p	4.83899e-05	0.000214661	Serum	42	0.619048
Longevity regulating pathway	105	58	27	hsa-miR-1207-5p,hsa-miR-1225-5p,hsa-miR-126-3p,hsa-miR-1287-5p,hsa-miR-1307-3p,hsa-miR-146a-5p,hsa-miR-149-3p,hsa-miR-16-5p,hsa-miR-185-5p,hsa-miR-1908-5p,hsa-miR-19b-3p,hsa-miR-22-3p,hsa-miR-223-3p,hsa-miR-26a-5p,hsa-miR-3180-3p,hsa-miR-320b,hsa-miR-320c,hsa-miR-320d,hsa-miR-326,hsa-miR-4429,hsa-miR-451a,hsa-miR-5585-3p,hsa-miR-561-3p,hsa-miR-561-5p,hsa-miR-574-5p,hsa-miR-92a-3p,hsa-miR-93-5p	4.97833e-05	0.000214887	Serum	42	0.642857
Lysine degradation	69	41	24	hsa-miR-1207-5p,hsa-miR-1225-5p,hsa-miR-1275,hsa-miR-1287-5p,hsa-miR-146a-5p,hsa-miR-16-5p,hsa-miR-185-5p,hsa-miR-1908-5p,hsa-miR-1915-3p,hsa-miR-197-5p,hsa-miR-19b-3p,hsa-miR-22-3p,hsa-miR-26a-5p,hsa-miR-3180-3p,hsa-miR-320b,hsa-miR-320c,hsa-miR-320d,hsa-miR-326,hsa-miR-4429,hsa-miR-561-3p,hsa-miR-561-5p,hsa-miR-574-5p,hsa-miR-92a-3p,hsa-miR-93-5p	6.96402e-05	0.000296841	Serum	42	0.571429
Choline metabolism in cancer	106	58	25	hsa-miR-1207-5p,hsa-miR-1225-5p,hsa-miR-126-3p,hsa-miR-1287-5p,hsa-miR-146a-5p,hsa-miR-149-3p,hsa-miR-16-5p,hsa-miR-185-5p,hsa-miR-1908-5p,hsa-miR-19b-3p,hsa-miR-22-3p,hsa-miR-26a-5p,hsa-miR-3180-3p,hsa-miR-320b,hsa-miR-320c,hsa-miR-320d,hsa-miR-326,hsa-miR-4429,hsa-miR-451a,hsa-miR-5585-3p,hsa-miR-561-3p,hsa-miR-561-5p,hsa-miR-574-5p,hsa-miR-92a-3p,hsa-miR-93-5p	7.15134e-05	0.000301063	Serum	42	0.595238
Ferroptosis	41	27	18	hsa-miR-1225-5p,hsa-miR-1307-3p,hsa-miR-16-5p,hsa-miR-185-5p,hsa-miR-1908-5p,hsa-miR-1915-3p,hsa-miR-197-5p,hsa-miR-19b-3p,hsa-miR-22-3p,hsa-miR-26a-5p,hsa-miR-320b,hsa-miR-320c,hsa-miR-320d,hsa-miR-561-3p,hsa-miR-561-5p,hsa-miR-574-5p,hsa-miR-92a-3p,hsa-miR-93-5p	0.000106329	0.000442171	Serum	42	0.428571
HIF-1 signaling pathway	112	60	29	hsa-miR-1207-5p,hsa-miR-1225-5p,hsa-miR-126-3p,hsa-miR-1275,hsa-miR-1287-5p,hsa-miR-1307-3p,hsa-miR-146a-5p,hsa-miR-149-3p,hsa-miR-16-5p,hsa-miR-185-5p,hsa-miR-1908-5p,hsa-miR-1915-3p,hsa-miR-19b-3p,hsa-miR-22-3p,hsa-miR-223-3p,hsa-miR-26a-5p,hsa-miR-3180,hsa-miR-3180-3p,hsa-miR-320b,hsa-miR-320c,hsa-miR-320d,hsa-miR-326,hsa-miR-4429,hsa-miR-451a,hsa-miR-5585-3p,hsa-miR-561-5p,hsa-miR-574-5p,hsa-miR-92a-3p,hsa-miR-93-5p	0.00012106	0.000497367	Serum	42	0.690476
cGMP-PKG signaling pathway	175	87	27	hsa-miR-1207-5p,hsa-miR-1225-5p,hsa-miR-126-3p,hsa-miR-1287-5p,hsa-miR-1307-3p,hsa-miR-146a-5p,hsa-miR-149-3p,hsa-miR-16-5p,hsa-miR-185-5p,hsa-miR-1908-5p,hsa-miR-19b-3p,hsa-miR-22-3p,hsa-miR-26a-5p,hsa-miR-3180-3p,hsa-miR-320b,hsa-miR-320c,hsa-miR-320d,hsa-miR-326,hsa-miR-3667-5p,hsa-miR-4429,hsa-miR-451a,hsa-miR-5585-3p,hsa-miR-561-3p,hsa-miR-561-5p,hsa-miR-574-5p,hsa-miR-92a-3p,hsa-miR-93-5p	0.000153862	0.000622899	Serum	42	0.642857
Oxytocin signaling pathway	161	81	24	hsa-miR-1207-5p,hsa-miR-126-3p,hsa-miR-1287-5p,hsa-miR-1307-3p,hsa-miR-146a-5p,hsa-miR-16-5p,hsa-miR-185-5p,hsa-miR-1908-5p,hsa-miR-19b-3p,hsa-miR-22-3p,hsa-miR-26a-5p,hsa-miR-3180-3p,hsa-miR-320b,hsa-miR-320c,hsa-miR-320d,hsa-miR-326,hsa-miR-3940-5p,hsa-miR-4429,hsa-miR-451a,hsa-miR-561-3p,hsa-miR-561-5p,hsa-miR-574-5p,hsa-miR-92a-3p,hsa-miR-93-5p	0.000155268	0.000622899	Serum	42	0.571429
Human papillomavirus infection	406	182	29	hsa-miR-1207-5p,hsa-miR-1225-5p,hsa-miR-126-3p,hsa-miR-1275,hsa-miR-1287-5p,hsa-miR-1307-3p,hsa-miR-146a-5p,hsa-miR-149-3p,hsa-miR-16-5p,hsa-miR-185-5p,hsa-miR-1908-5p,hsa-miR-1915-3p,hsa-miR-19b-3p,hsa-miR-22-3p,hsa-miR-223-3p,hsa-miR-26a-5p,hsa-miR-3180-3p,hsa-miR-320b,hsa-miR-320c,hsa-miR-320d,hsa-miR-326,hsa-miR-4429,hsa-miR-451a,hsa-miR-5585-3p,hsa-miR-561-3p,hsa-miR-561-5p,hsa-miR-574-5p,hsa-miR-92a-3p,hsa-miR-93-5p	0.000161351	0.000639777	Serum	42	0.690476
Transcriptional misregulation in cancer	206	100	30	hsa-miR-1207-5p,hsa-miR-1225-5p,hsa-miR-126-3p,hsa-miR-1275,hsa-miR-1287-5p,hsa-miR-1307-3p,hsa-miR-146a-5p,hsa-miR-149-3p,hsa-miR-16-5p,hsa-miR-185-5p,hsa-miR-1908-5p,hsa-miR-1915-3p,hsa-miR-197-5p,hsa-miR-19b-3p,hsa-miR-22-3p,hsa-miR-223-3p,hsa-miR-26a-5p,hsa-miR-3180-3p,hsa-miR-320b,hsa-miR-320c,hsa-miR-320d,hsa-miR-326,hsa-miR-4429,hsa-miR-451a,hsa-miR-5585-3p,hsa-miR-561-3p,hsa-miR-561-5p,hsa-miR-574-5p,hsa-miR-92a-3p,hsa-miR-93-5p	0.000164476	0.00064467	Serum	42	0.714286
Progesterone-mediated oocyte maturation	104	56	28	hsa-miR-1207-5p,hsa-miR-1225-5p,hsa-miR-126-3p,hsa-miR-1275,hsa-miR-1287-5p,hsa-miR-146a-5p,hsa-miR-149-3p,hsa-miR-16-5p,hsa-miR-185-5p,hsa-miR-1908-5p,hsa-miR-1915-3p,hsa-miR-19b-3p,hsa-miR-22-3p,hsa-miR-223-3p,hsa-miR-26a-5p,hsa-miR-3180-3p,hsa-miR-320b,hsa-miR-320c,hsa-miR-320d,hsa-miR-326,hsa-miR-4429,hsa-miR-451a,hsa-miR-5585-3p,hsa-miR-561-3p,hsa-miR-561-5p,hsa-miR-574-5p,hsa-miR-92a-3p,hsa-miR-93-5p	0.000168348	0.000652347	Serum	42	0.666667
Various types of N-glycan biosynthesis	40	26	16	hsa-miR-1207-5p,hsa-miR-1287-5p,hsa-miR-16-5p,hsa-miR-185-5p,hsa-miR-1915-3p,hsa-miR-19b-3p,hsa-miR-22-3p,hsa-miR-26a-5p,hsa-miR-320b,hsa-miR-320c,hsa-miR-320d,hsa-miR-326,hsa-miR-4429,hsa-miR-561-5p,hsa-miR-92a-3p,hsa-miR-93-5p	0.000196613	0.000753314	Serum	42	0.380952
Alcoholism	195	95	26	hsa-miR-1207-5p,hsa-miR-126-3p,hsa-miR-1275,hsa-miR-1287-5p,hsa-miR-1307-3p,hsa-miR-1307-5p,hsa-miR-146a-5p,hsa-miR-16-5p,hsa-miR-185-5p,hsa-miR-1908-5p,hsa-miR-1915-3p,hsa-miR-19b-3p,hsa-miR-22-3p,hsa-miR-26a-5p,hsa-miR-3180-3p,hsa-miR-320b,hsa-miR-320c,hsa-miR-320d,hsa-miR-326,hsa-miR-4429,hsa-miR-451a,hsa-miR-561-3p,hsa-miR-561-5p,hsa-miR-574-5p,hsa-miR-92a-3p,hsa-miR-93-5p	0.000201612	0.000763884	Serum	42	0.619048
Hedgehog signaling pathway	59	35	24	hsa-miR-1207-5p,hsa-miR-126-3p,hsa-miR-1287-5p,hsa-miR-1307-3p,hsa-miR-1307-5p,hsa-miR-146a-5p,hsa-miR-16-5p,hsa-miR-185-5p,hsa-miR-1908-5p,hsa-miR-1915-3p,hsa-miR-19b-3p,hsa-miR-22-3p,hsa-miR-26a-5p,hsa-miR-3180-3p,hsa-miR-320b,hsa-miR-320c,hsa-miR-320d,hsa-miR-326,hsa-miR-4429,hsa-miR-5585-3p,hsa-miR-561-5p,hsa-miR-574-5p,hsa-miR-92a-3p,hsa-miR-93-5p	0.000243869	0.000913837	Serum	42	0.571429
Non-alcoholic fatty liver disease	177	87	28	hsa-miR-1207-5p,hsa-miR-1225-5p,hsa-miR-126-3p,hsa-miR-1275,hsa-miR-1287-5p,hsa-miR-1307-3p,hsa-miR-146a-5p,hsa-miR-149-3p,hsa-miR-16-5p,hsa-miR-185-5p,hsa-miR-1908-5p,hsa-miR-1915-3p,hsa-miR-19b-3p,hsa-miR-22-3p,hsa-miR-223-3p,hsa-miR-26a-5p,hsa-miR-3180-3p,hsa-miR-320b,hsa-miR-320c,hsa-miR-320d,hsa-miR-326,hsa-miR-4429,hsa-miR-451a,hsa-miR-5585-3p,hsa-miR-561-5p,hsa-miR-574-5p,hsa-miR-92a-3p,hsa-miR-93-5p	0.000252185	0.00093473	Serum	42	0.666667
Fc gamma R-mediated phagocytosis	101	54	26	hsa-miR-1207-5p,hsa-miR-1225-5p,hsa-miR-126-3p,hsa-miR-1275,hsa-miR-1287-5p,hsa-miR-1307-3p,hsa-miR-146a-5p,hsa-miR-149-3p,hsa-miR-16-5p,hsa-miR-185-5p,hsa-miR-1908-5p,hsa-miR-1915-3p,hsa-miR-19b-3p,hsa-miR-22-3p,hsa-miR-26a-5p,hsa-miR-3180-3p,hsa-miR-320b,hsa-miR-320c,hsa-miR-320d,hsa-miR-326,hsa-miR-4429,hsa-miR-451a,hsa-miR-5585-3p,hsa-miR-574-5p,hsa-miR-92a-3p,hsa-miR-93-5p	0.000277599	0.00101786	Serum	42	0.619048
Gap junction	99	53	21	hsa-miR-1207-5p,hsa-miR-126-3p,hsa-miR-1287-5p,hsa-miR-1307-3p,hsa-miR-146a-5p,hsa-miR-16-5p,hsa-miR-185-5p,hsa-miR-1908-5p,hsa-miR-19b-3p,hsa-miR-22-3p,hsa-miR-26a-5p,hsa-miR-3180-3p,hsa-miR-320b,hsa-miR-320c,hsa-miR-320d,hsa-miR-326,hsa-miR-4429,hsa-miR-451a,hsa-miR-574-5p,hsa-miR-92a-3p,hsa-miR-93-5p	0.000301736	0.00109459	Serum	42	0.5
Kaposi sarcoma-associated herpesvirus infection	245	114	31	hsa-miR-1207-5p,hsa-miR-1225-5p,hsa-miR-126-3p,hsa-miR-1275,hsa-miR-1287-5p,hsa-miR-1307-3p,hsa-miR-1307-5p,hsa-miR-146a-5p,hsa-miR-149-3p,hsa-miR-16-5p,hsa-miR-185-5p,hsa-miR-1908-5p,hsa-miR-1915-3p,hsa-miR-19b-3p,hsa-miR-22-3p,hsa-miR-223-3p,hsa-miR-26a-5p,hsa-miR-3180-3p,hsa-miR-320b,hsa-miR-320c,hsa-miR-320d,hsa-miR-326,hsa-miR-3940-5p,hsa-miR-4429,hsa-miR-451a,hsa-miR-5585-3p,hsa-miR-561-3p,hsa-miR-561-5p,hsa-miR-574-5p,hsa-miR-92a-3p,hsa-miR-93-5p	0.000498241	0.00178842	Serum	42	0.738095
TNF signaling pathway	131	66	27	hsa-miR-1207-5p,hsa-miR-1225-5p,hsa-miR-126-3p,hsa-miR-1275,hsa-miR-1287-5p,hsa-miR-1307-3p,hsa-miR-146a-5p,hsa-miR-149-3p,hsa-miR-16-5p,hsa-miR-185-5p,hsa-miR-1908-5p,hsa-miR-19b-3p,hsa-miR-22-3p,hsa-miR-223-3p,hsa-miR-26a-5p,hsa-miR-320b,hsa-miR-320c,hsa-miR-320d,hsa-miR-326,hsa-miR-4429,hsa-miR-451a,hsa-miR-5585-3p,hsa-miR-561-3p,hsa-miR-561-5p,hsa-miR-574-5p,hsa-miR-92a-3p,hsa-miR-93-5p	0.00057978	0.00205943	Serum	42	0.642857
Epithelial cell signaling in Helicobacter pylori infection	79	43	21	hsa-miR-1225-5p,hsa-miR-126-3p,hsa-miR-1275,hsa-miR-1287-5p,hsa-miR-146a-5p,hsa-miR-16-5p,hsa-miR-185-5p,hsa-miR-1908-5p,hsa-miR-19b-3p,hsa-miR-22-3p,hsa-miR-223-3p,hsa-miR-26a-5p,hsa-miR-320b,hsa-miR-320c,hsa-miR-320d,hsa-miR-4429,hsa-miR-5585-3p,hsa-miR-561-5p,hsa-miR-574-5p,hsa-miR-92a-3p,hsa-miR-93-5p	0.000688234	0.00241946	Serum	42	0.5
Platinum drug resistance	75	41	25	hsa-miR-1207-5p,hsa-miR-1225-5p,hsa-miR-126-3p,hsa-miR-1275,hsa-miR-1287-5p,hsa-miR-1307-3p,hsa-miR-146a-5p,hsa-miR-149-3p,hsa-miR-16-5p,hsa-miR-185-5p,hsa-miR-1908-5p,hsa-miR-19b-3p,hsa-miR-22-3p,hsa-miR-26a-5p,hsa-miR-3180-3p,hsa-miR-320b,hsa-miR-320c,hsa-miR-320d,hsa-miR-326,hsa-miR-4429,hsa-miR-451a,hsa-miR-561-5p,hsa-miR-574-5p,hsa-miR-92a-3p,hsa-miR-93-5p	0.000809382	0.00281632	Serum	42	0.595238
Aldosterone-regulated sodium reabsorption	37	23	21	hsa-miR-1207-5p,hsa-miR-1225-5p,hsa-miR-126-3p,hsa-miR-16-5p,hsa-miR-185-5p,hsa-miR-1908-5p,hsa-miR-19b-3p,hsa-miR-22-3p,hsa-miR-26a-5p,hsa-miR-320b,hsa-miR-320c,hsa-miR-320d,hsa-miR-326,hsa-miR-3667-5p,hsa-miR-4429,hsa-miR-451a,hsa-miR-5585-3p,hsa-miR-561-3p,hsa-miR-574-5p,hsa-miR-92a-3p,hsa-miR-93-5p	0.00115258	0.00397	Serum	42	0.5
SNARE interactions in vesicular transport	33	21	16	hsa-miR-1207-5p,hsa-miR-1225-5p,hsa-miR-1287-5p,hsa-miR-16-5p,hsa-miR-185-5p,hsa-miR-1915-3p,hsa-miR-19b-3p,hsa-miR-22-3p,hsa-miR-26a-5p,hsa-miR-3180-3p,hsa-miR-320b,hsa-miR-320c,hsa-miR-320d,hsa-miR-326,hsa-miR-561-3p,hsa-miR-93-5p	0.00122078	0.00416287	Serum	42	0.380952
GnRH signaling pathway	97	50	23	hsa-miR-1207-5p,hsa-miR-126-3p,hsa-miR-1287-5p,hsa-miR-1307-3p,hsa-miR-146a-5p,hsa-miR-16-5p,hsa-miR-185-5p,hsa-miR-1908-5p,hsa-miR-19b-3p,hsa-miR-22-3p,hsa-miR-26a-5p,hsa-miR-3180-3p,hsa-miR-320b,hsa-miR-320c,hsa-miR-320d,hsa-miR-326,hsa-miR-4429,hsa-miR-451a,hsa-miR-561-3p,hsa-miR-561-5p,hsa-miR-574-5p,hsa-miR-92a-3p,hsa-miR-93-5p	0.00136224	0.00459924	Serum	42	0.547619
VEGF signaling pathway	61	34	24	hsa-miR-1207-5p,hsa-miR-1225-5p,hsa-miR-126-3p,hsa-miR-146a-5p,hsa-miR-149-3p,hsa-miR-16-5p,hsa-miR-185-5p,hsa-miR-1908-5p,hsa-miR-19b-3p,hsa-miR-22-3p,hsa-miR-26a-5p,hsa-miR-3180-3p,hsa-miR-320b,hsa-miR-320c,hsa-miR-320d,hsa-miR-326,hsa-miR-4429,hsa-miR-451a,hsa-miR-5585-3p,hsa-miR-561-3p,hsa-miR-561-5p,hsa-miR-574-5p,hsa-miR-92a-3p,hsa-miR-93-5p	0.00141005	0.00471399	Serum	42	0.571429
Prion disease	331	146	30	hsa-miR-1207-5p,hsa-miR-1225-5p,hsa-miR-126-3p,hsa-miR-1275,hsa-miR-1287-5p,hsa-miR-1307-3p,hsa-miR-146a-5p,hsa-miR-149-3p,hsa-miR-16-5p,hsa-miR-185-5p,hsa-miR-1908-5p,hsa-miR-1915-3p,hsa-miR-197-5p,hsa-miR-19b-3p,hsa-miR-22-3p,hsa-miR-223-3p,hsa-miR-26a-5p,hsa-miR-3180-3p,hsa-miR-320b,hsa-miR-320c,hsa-miR-320d,hsa-miR-326,hsa-miR-4429,hsa-miR-451a,hsa-miR-5585-3p,hsa-miR-561-3p,hsa-miR-561-5p,hsa-miR-574-5p,hsa-miR-92a-3p,hsa-miR-93-5p	0.00157402	0.00521107	Serum	42	0.714286
Endocrine and other factor-regulated calcium reabsorption	57	32	25	hsa-miR-1207-5p,hsa-miR-1225-5p,hsa-miR-126-3p,hsa-miR-1287-5p,hsa-miR-1307-3p,hsa-miR-146a-5p,hsa-miR-149-3p,hsa-miR-16-5p,hsa-miR-185-5p,hsa-miR-19b-3p,hsa-miR-22-3p,hsa-miR-26a-5p,hsa-miR-3180-3p,hsa-miR-320b,hsa-miR-320c,hsa-miR-320d,hsa-miR-326,hsa-miR-3667-5p,hsa-miR-4429,hsa-miR-451a,hsa-miR-5585-3p,hsa-miR-561-3p,hsa-miR-574-5p,hsa-miR-92a-3p,hsa-miR-93-5p	0.00164406	0.00539062	Serum	42	0.595238
Cushing syndrome	176	83	30	hsa-miR-1207-5p,hsa-miR-1225-5p,hsa-miR-126-3p,hsa-miR-1275,hsa-miR-1287-5p,hsa-miR-1307-3p,hsa-miR-146a-5p,hsa-miR-149-3p,hsa-miR-16-5p,hsa-miR-185-5p,hsa-miR-1908-5p,hsa-miR-1915-3p,hsa-miR-197-5p,hsa-miR-19b-3p,hsa-miR-22-3p,hsa-miR-223-3p,hsa-miR-26a-5p,hsa-miR-3141,hsa-miR-3180-3p,hsa-miR-320b,hsa-miR-320c,hsa-miR-320d,hsa-miR-326,hsa-miR-4429,hsa-miR-451a,hsa-miR-561-3p,hsa-miR-561-5p,hsa-miR-574-5p,hsa-miR-92a-3p,hsa-miR-93-5p	0.00170008	0.00552123	Serum	42	0.714286
Long-term depression	64	35	25	hsa-miR-1207-5p,hsa-miR-126-3p,hsa-miR-1287-5p,hsa-miR-1307-3p,hsa-miR-146a-5p,hsa-miR-16-5p,hsa-miR-185-5p,hsa-miR-1908-5p,hsa-miR-1915-3p,hsa-miR-19b-3p,hsa-miR-22-3p,hsa-miR-223-3p,hsa-miR-26a-5p,hsa-miR-3180-3p,hsa-miR-320b,hsa-miR-320c,hsa-miR-320d,hsa-miR-326,hsa-miR-451a,hsa-miR-5585-3p,hsa-miR-561-3p,hsa-miR-561-5p,hsa-miR-574-5p,hsa-miR-92a-3p,hsa-miR-93-5p	0.0018873	0.00607142	Serum	42	0.595238
Platelet activation	136	66	27	hsa-miR-1207-5p,hsa-miR-1225-5p,hsa-miR-126-3p,hsa-miR-1275,hsa-miR-1287-5p,hsa-miR-1307-3p,hsa-miR-146a-5p,hsa-miR-149-3p,hsa-miR-16-5p,hsa-miR-185-5p,hsa-miR-1908-5p,hsa-miR-19b-3p,hsa-miR-22-3p,hsa-miR-223-3p,hsa-miR-26a-5p,hsa-miR-3180-3p,hsa-miR-320b,hsa-miR-320c,hsa-miR-320d,hsa-miR-326,hsa-miR-4429,hsa-miR-451a,hsa-miR-561-3p,hsa-miR-561-5p,hsa-miR-574-5p,hsa-miR-92a-3p,hsa-miR-93-5p	0.00201615	0.0064253	Serum	42	0.642857
T cell receptor signaling pathway	115	57	24	hsa-miR-1207-5p,hsa-miR-1225-5p,hsa-miR-126-3p,hsa-miR-146a-5p,hsa-miR-149-3p,hsa-miR-16-5p,hsa-miR-185-5p,hsa-miR-1908-5p,hsa-miR-19b-3p,hsa-miR-22-3p,hsa-miR-223-3p,hsa-miR-26a-5p,hsa-miR-3180-3p,hsa-miR-320b,hsa-miR-320c,hsa-miR-320d,hsa-miR-326,hsa-miR-4429,hsa-miR-451a,hsa-miR-561-3p,hsa-miR-561-5p,hsa-miR-574-5p,hsa-miR-92a-3p,hsa-miR-93-5p	0.00216606	0.00683913	Serum	42	0.571429
Apoptosis - multiple species	32	20	21	hsa-miR-1207-5p,hsa-miR-126-3p,hsa-miR-1275,hsa-miR-1307-3p,hsa-miR-16-5p,hsa-miR-185-5p,hsa-miR-1908-5p,hsa-miR-19b-3p,hsa-miR-22-3p,hsa-miR-26a-5p,hsa-miR-3180-3p,hsa-miR-320b,hsa-miR-320c,hsa-miR-320d,hsa-miR-326,hsa-miR-4429,hsa-miR-5585-3p,hsa-miR-561-5p,hsa-miR-574-5p,hsa-miR-92a-3p,hsa-miR-93-5p	0.00219101	0.00685445	Serum	42	0.5
Biosynthesis of unsaturated fatty acids	28	18	17	hsa-miR-1225-5p,hsa-miR-1307-3p,hsa-miR-16-5p,hsa-miR-185-5p,hsa-miR-1908-5p,hsa-miR-19b-3p,hsa-miR-22-3p,hsa-miR-223-3p,hsa-miR-26a-5p,hsa-miR-320b,hsa-miR-320c,hsa-miR-320d,hsa-miR-326,hsa-miR-561-3p,hsa-miR-574-5p,hsa-miR-92a-3p,hsa-miR-93-5p	0.00230906	0.00715808	Serum	42	0.404762
Vasopressin-regulated water reabsorption	47	27	22	hsa-miR-1207-5p,hsa-miR-126-3p,hsa-miR-1287-5p,hsa-miR-1307-3p,hsa-miR-146a-5p,hsa-miR-149-3p,hsa-miR-16-5p,hsa-miR-185-5p,hsa-miR-1915-3p,hsa-miR-19b-3p,hsa-miR-22-3p,hsa-miR-26a-5p,hsa-miR-3180-3p,hsa-miR-320b,hsa-miR-320c,hsa-miR-320d,hsa-miR-326,hsa-miR-4429,hsa-miR-451a,hsa-miR-574-5p,hsa-miR-92a-3p,hsa-miR-93-5p	0.00237435	0.00729417	Serum	42	0.52381
Parathyroid hormone synthesis, secretion and action	118	58	24	hsa-miR-1207-5p,hsa-miR-126-3p,hsa-miR-1287-5p,hsa-miR-1307-3p,hsa-miR-146a-5p,hsa-miR-149-3p,hsa-miR-16-5p,hsa-miR-185-5p,hsa-miR-1908-5p,hsa-miR-1915-3p,hsa-miR-19b-3p,hsa-miR-22-3p,hsa-miR-26a-5p,hsa-miR-3180-3p,hsa-miR-320b,hsa-miR-320c,hsa-miR-320d,hsa-miR-326,hsa-miR-451a,hsa-miR-561-3p,hsa-miR-561-5p,hsa-miR-574-5p,hsa-miR-92a-3p,hsa-miR-93-5p	0.00254148	0.00773789	Serum	42	0.571429
Thyroid cancer	43	25	21	hsa-miR-1207-5p,hsa-miR-126-3p,hsa-miR-1287-5p,hsa-miR-1307-3p,hsa-miR-146a-5p,hsa-miR-16-5p,hsa-miR-185-5p,hsa-miR-1908-5p,hsa-miR-19b-3p,hsa-miR-22-3p,hsa-miR-26a-5p,hsa-miR-3180-3p,hsa-miR-320b,hsa-miR-320c,hsa-miR-320d,hsa-miR-326,hsa-miR-451a,hsa-miR-561-5p,hsa-miR-574-5p,hsa-miR-92a-3p,hsa-miR-93-5p	0.00272444	0.00822155	Serum	42	0.5
Chagas disease	116	57	27	hsa-miR-1207-5p,hsa-miR-1225-5p,hsa-miR-126-3p,hsa-miR-1275,hsa-miR-1287-5p,hsa-miR-1307-3p,hsa-miR-146a-5p,hsa-miR-149-3p,hsa-miR-16-5p,hsa-miR-185-5p,hsa-miR-1908-5p,hsa-miR-19b-3p,hsa-miR-22-3p,hsa-miR-223-3p,hsa-miR-26a-5p,hsa-miR-3180-3p,hsa-miR-320b,hsa-miR-320c,hsa-miR-320d,hsa-miR-326,hsa-miR-4429,hsa-miR-451a,hsa-miR-561-3p,hsa-miR-561-5p,hsa-miR-574-5p,hsa-miR-92a-3p,hsa-miR-93-5p	0.00277798	0.00823731	Serum	42	0.642857
C-type lectin receptor signaling pathway	116	57	24	hsa-miR-1207-5p,hsa-miR-1225-5p,hsa-miR-126-3p,hsa-miR-1287-5p,hsa-miR-146a-5p,hsa-miR-149-3p,hsa-miR-16-5p,hsa-miR-185-5p,hsa-miR-1908-5p,hsa-miR-19b-3p,hsa-miR-22-3p,hsa-miR-223-3p,hsa-miR-26a-5p,hsa-miR-320b,hsa-miR-320c,hsa-miR-320d,hsa-miR-326,hsa-miR-4429,hsa-miR-451a,hsa-miR-561-3p,hsa-miR-561-5p,hsa-miR-574-5p,hsa-miR-92a-3p,hsa-miR-93-5p	0.00277798	0.00823731	Serum	42	0.571429
Renin secretion	72	38	22	hsa-miR-1207-5p,hsa-miR-1287-5p,hsa-miR-1307-3p,hsa-miR-146a-5p,hsa-miR-16-5p,hsa-miR-185-5p,hsa-miR-1908-5p,hsa-miR-19b-3p,hsa-miR-22-3p,hsa-miR-26a-5p,hsa-miR-3180-3p,hsa-miR-320b,hsa-miR-320c,hsa-miR-320d,hsa-miR-4429,hsa-miR-451a,hsa-miR-5585-3p,hsa-miR-561-3p,hsa-miR-561-5p,hsa-miR-574-5p,hsa-miR-92a-3p,hsa-miR-93-5p	0.00288295	0.00847487	Serum	42	0.52381
Notch signaling pathway	63	34	20	hsa-miR-1207-5p,hsa-miR-126-3p,hsa-miR-1275,hsa-miR-1287-5p,hsa-miR-1307-3p,hsa-miR-146a-5p,hsa-miR-16-5p,hsa-miR-185-5p,hsa-miR-1908-5p,hsa-miR-1915-3p,hsa-miR-19b-3p,hsa-miR-22-3p,hsa-miR-26a-5p,hsa-miR-320b,hsa-miR-320c,hsa-miR-320d,hsa-miR-561-5p,hsa-miR-574-5p,hsa-miR-92a-3p,hsa-miR-93-5p	0.00291928	0.00850832	Serum	42	0.47619
Glucagon signaling pathway	114	56	26	hsa-miR-1207-5p,hsa-miR-126-3p,hsa-miR-1275,hsa-miR-1287-5p,hsa-miR-1307-3p,hsa-miR-146a-5p,hsa-miR-149-3p,hsa-miR-16-5p,hsa-miR-185-5p,hsa-miR-1908-5p,hsa-miR-19b-3p,hsa-miR-22-3p,hsa-miR-223-3p,hsa-miR-26a-5p,hsa-miR-3180-3p,hsa-miR-320b,hsa-miR-320c,hsa-miR-320d,hsa-miR-326,hsa-miR-4429,hsa-miR-451a,hsa-miR-561-3p,hsa-miR-561-5p,hsa-miR-574-5p,hsa-miR-92a-3p,hsa-miR-93-5p	0.00303677	0.008702	Serum	42	0.619048
Longevity regulating pathway - multiple species	79	41	27	hsa-miR-1207-5p,hsa-miR-1225-5p,hsa-miR-126-3p,hsa-miR-1287-5p,hsa-miR-1307-3p,hsa-miR-146a-5p,hsa-miR-149-3p,hsa-miR-16-5p,hsa-miR-185-5p,hsa-miR-1908-5p,hsa-miR-19b-3p,hsa-miR-22-3p,hsa-miR-223-3p,hsa-miR-26a-5p,hsa-miR-3180-3p,hsa-miR-320b,hsa-miR-320c,hsa-miR-320d,hsa-miR-326,hsa-miR-4429,hsa-miR-451a,hsa-miR-5585-3p,hsa-miR-561-3p,hsa-miR-561-5p,hsa-miR-574-5p,hsa-miR-92a-3p,hsa-miR-93-5p	0.00301909	0.008702	Serum	42	0.642857
Fatty acid metabolism	70	37	21	hsa-miR-1207-5p,hsa-miR-1225-5p,hsa-miR-1275,hsa-miR-1287-5p,hsa-miR-1307-3p,hsa-miR-16-5p,hsa-miR-185-5p,hsa-miR-1908-5p,hsa-miR-19b-3p,hsa-miR-22-3p,hsa-miR-223-3p,hsa-miR-26a-5p,hsa-miR-3180-3p,hsa-miR-320b,hsa-miR-320c,hsa-miR-320d,hsa-miR-326,hsa-miR-561-3p,hsa-miR-574-5p,hsa-miR-92a-3p,hsa-miR-93-5p	0.00314617	0.00894036	Serum	42	0.5
Dopaminergic synapse	143	68	25	hsa-miR-1207-5p,hsa-miR-126-3p,hsa-miR-1275,hsa-miR-1287-5p,hsa-miR-1307-3p,hsa-miR-146a-5p,hsa-miR-149-3p,hsa-miR-16-5p,hsa-miR-185-5p,hsa-miR-1908-5p,hsa-miR-19b-3p,hsa-miR-22-3p,hsa-miR-26a-5p,hsa-miR-3180-3p,hsa-miR-320b,hsa-miR-320c,hsa-miR-320d,hsa-miR-326,hsa-miR-4429,hsa-miR-451a,hsa-miR-561-3p,hsa-miR-561-5p,hsa-miR-574-5p,hsa-miR-92a-3p,hsa-miR-93-5p	0.00330106	0.00930298	Serum	42	0.595238
Adrenergic signaling in cardiomyocytes	161	75	28	hsa-miR-1207-5p,hsa-miR-1225-5p,hsa-miR-126-3p,hsa-miR-1287-5p,hsa-miR-1307-3p,hsa-miR-146a-5p,hsa-miR-149-3p,hsa-miR-16-5p,hsa-miR-185-5p,hsa-miR-1908-5p,hsa-miR-1915-3p,hsa-miR-19b-3p,hsa-miR-22-3p,hsa-miR-26a-5p,hsa-miR-3180-3p,hsa-miR-320b,hsa-miR-320c,hsa-miR-320d,hsa-miR-326,hsa-miR-3667-5p,hsa-miR-4429,hsa-miR-451a,hsa-miR-5585-3p,hsa-miR-561-3p,hsa-miR-561-5p,hsa-miR-574-5p,hsa-miR-92a-3p,hsa-miR-93-5p	0.00409869	0.0114562	Serum	42	0.666667
Protein export	23	15	14	hsa-miR-146a-5p,hsa-miR-16-5p,hsa-miR-185-5p,hsa-miR-1915-3p,hsa-miR-19b-3p,hsa-miR-22-3p,hsa-miR-26a-5p,hsa-miR-320b,hsa-miR-320c,hsa-miR-320d,hsa-miR-326,hsa-miR-561-5p,hsa-miR-92a-3p,hsa-miR-93-5p	0.00438581	0.012159	Serum	42	0.333333
Inositol phosphate metabolism	78	40	20	hsa-miR-1207-5p,hsa-miR-1225-5p,hsa-miR-126-3p,hsa-miR-1287-5p,hsa-miR-1307-3p,hsa-miR-146a-5p,hsa-miR-16-5p,hsa-miR-185-5p,hsa-miR-1915-3p,hsa-miR-19b-3p,hsa-miR-22-3p,hsa-miR-26a-5p,hsa-miR-320b,hsa-miR-320c,hsa-miR-320d,hsa-miR-561-3p,hsa-miR-561-5p,hsa-miR-574-5p,hsa-miR-92a-3p,hsa-miR-93-5p	0.00443753	0.0122032	Serum	42	0.47619
Lysosome	145	68	24	hsa-miR-1207-5p,hsa-miR-1225-5p,hsa-miR-1287-5p,hsa-miR-1307-3p,hsa-miR-146a-5p,hsa-miR-149-3p,hsa-miR-16-5p,hsa-miR-185-5p,hsa-miR-1915-3p,hsa-miR-19b-3p,hsa-miR-22-3p,hsa-miR-26a-5p,hsa-miR-3180,hsa-miR-3180-3p,hsa-miR-320b,hsa-miR-320c,hsa-miR-320d,hsa-miR-326,hsa-miR-4429,hsa-miR-561-3p,hsa-miR-561-5p,hsa-miR-574-5p,hsa-miR-92a-3p,hsa-miR-93-5p	0.00500135	0.0136437	Serum	42	0.571429
Hippo signaling pathway - multiple species	30	18	20	hsa-miR-1225-5p,hsa-miR-1275,hsa-miR-1307-3p,hsa-miR-146a-5p,hsa-miR-16-5p,hsa-miR-185-5p,hsa-miR-19b-3p,hsa-miR-22-3p,hsa-miR-26a-5p,hsa-miR-3180-3p,hsa-miR-320b,hsa-miR-320c,hsa-miR-320d,hsa-miR-326,hsa-miR-4429,hsa-miR-561-3p,hsa-miR-561-5p,hsa-miR-574-5p,hsa-miR-92a-3p,hsa-miR-93-5p	0.00671547	0.0181744	Serum	42	0.47619
Gastric acid secretion	80	40	27	hsa-miR-1207-5p,hsa-miR-1225-5p,hsa-miR-126-3p,hsa-miR-1287-5p,hsa-miR-1307-3p,hsa-miR-146a-5p,hsa-miR-16-5p,hsa-miR-185-5p,hsa-miR-1908-5p,hsa-miR-1915-3p,hsa-miR-19b-3p,hsa-miR-22-3p,hsa-miR-223-3p,hsa-miR-26a-5p,hsa-miR-3180-3p,hsa-miR-320b,hsa-miR-320c,hsa-miR-320d,hsa-miR-326,hsa-miR-3667-5p,hsa-miR-4429,hsa-miR-451a,hsa-miR-561-3p,hsa-miR-561-5p,hsa-miR-574-5p,hsa-miR-92a-3p,hsa-miR-93-5p	0.00772868	0.0207518	Serum	42	0.642857
Relaxin signaling pathway	138	64	26	hsa-miR-1207-5p,hsa-miR-1225-5p,hsa-miR-126-3p,hsa-miR-1275,hsa-miR-1287-5p,hsa-miR-1307-3p,hsa-miR-146a-5p,hsa-miR-149-3p,hsa-miR-16-5p,hsa-miR-185-5p,hsa-miR-1908-5p,hsa-miR-19b-3p,hsa-miR-22-3p,hsa-miR-26a-5p,hsa-miR-3180-3p,hsa-miR-320b,hsa-miR-320c,hsa-miR-320d,hsa-miR-326,hsa-miR-4429,hsa-miR-451a,hsa-miR-561-3p,hsa-miR-561-5p,hsa-miR-574-5p,hsa-miR-92a-3p,hsa-miR-93-5p	0.00857434	0.0228426	Serum	42	0.619048
Autophagy - other	33	19	15	hsa-miR-1207-5p,hsa-miR-1287-5p,hsa-miR-16-5p,hsa-miR-185-5p,hsa-miR-19b-3p,hsa-miR-22-3p,hsa-miR-26a-5p,hsa-miR-320b,hsa-miR-320c,hsa-miR-320d,hsa-miR-326,hsa-miR-561-3p,hsa-miR-574-5p,hsa-miR-92a-3p,hsa-miR-93-5p	0.00990278	0.0261771	Serum	42	0.357143
Leukocyte transendothelial migration	120	56	27	hsa-miR-1207-5p,hsa-miR-1225-5p,hsa-miR-126-3p,hsa-miR-1275,hsa-miR-1287-5p,hsa-miR-1307-3p,hsa-miR-146a-5p,hsa-miR-16-5p,hsa-miR-185-5p,hsa-miR-1908-5p,hsa-miR-1915-3p,hsa-miR-19b-3p,hsa-miR-22-3p,hsa-miR-26a-5p,hsa-miR-3180-3p,hsa-miR-320b,hsa-miR-320c,hsa-miR-320d,hsa-miR-326,hsa-miR-4429,hsa-miR-451a,hsa-miR-5585-3p,hsa-miR-561-3p,hsa-miR-561-5p,hsa-miR-574-5p,hsa-miR-92a-3p,hsa-miR-93-5p	0.011488	0.0301338	Serum	42	0.642857
Fanconi anemia pathway	56	29	16	hsa-miR-1207-5p,hsa-miR-1287-5p,hsa-miR-1307-3p,hsa-miR-146a-5p,hsa-miR-16-5p,hsa-miR-185-5p,hsa-miR-1908-5p,hsa-miR-19b-3p,hsa-miR-22-3p,hsa-miR-26a-5p,hsa-miR-320b,hsa-miR-320c,hsa-miR-320d,hsa-miR-561-5p,hsa-miR-92a-3p,hsa-miR-93-5p	0.012062	0.031398	Serum	42	0.380952
PD-L1 expression and PD-1 checkpoint pathway in cancer	101	48	26	hsa-miR-1207-5p,hsa-miR-1225-5p,hsa-miR-126-3p,hsa-miR-1307-3p,hsa-miR-146a-5p,hsa-miR-149-3p,hsa-miR-16-5p,hsa-miR-185-5p,hsa-miR-1908-5p,hsa-miR-1915-3p,hsa-miR-19b-3p,hsa-miR-22-3p,hsa-miR-223-3p,hsa-miR-26a-5p,hsa-miR-3180-3p,hsa-miR-320b,hsa-miR-320c,hsa-miR-320d,hsa-miR-326,hsa-miR-4429,hsa-miR-451a,hsa-miR-561-3p,hsa-miR-561-5p,hsa-miR-574-5p,hsa-miR-92a-3p,hsa-miR-93-5p	0.0124071	0.0320516	Serum	42	0.619048
Regulation of lipolysis in adipocytes	61	31	26	hsa-miR-1207-5p,hsa-miR-1225-5p,hsa-miR-126-3p,hsa-miR-1287-5p,hsa-miR-1307-3p,hsa-miR-146a-5p,hsa-miR-149-3p,hsa-miR-16-5p,hsa-miR-185-5p,hsa-miR-1908-5p,hsa-miR-1915-3p,hsa-miR-19b-3p,hsa-miR-22-3p,hsa-miR-26a-5p,hsa-miR-3180-3p,hsa-miR-320b,hsa-miR-320c,hsa-miR-320d,hsa-miR-326,hsa-miR-4429,hsa-miR-451a,hsa-miR-5585-3p,hsa-miR-561-3p,hsa-miR-574-5p,hsa-miR-92a-3p,hsa-miR-93-5p	0.0134519	0.0344895	Serum	42	0.619048
Phospholipase D signaling pathway	158	71	24	hsa-miR-1207-5p,hsa-miR-1225-5p,hsa-miR-126-3p,hsa-miR-1287-5p,hsa-miR-1307-3p,hsa-miR-146a-5p,hsa-miR-149-3p,hsa-miR-16-5p,hsa-miR-185-5p,hsa-miR-1908-5p,hsa-miR-19b-3p,hsa-miR-22-3p,hsa-miR-26a-5p,hsa-miR-3180-3p,hsa-miR-320b,hsa-miR-320c,hsa-miR-320d,hsa-miR-326,hsa-miR-4429,hsa-miR-451a,hsa-miR-561-3p,hsa-miR-574-5p,hsa-miR-92a-3p,hsa-miR-93-5p	0.0141121	0.035912	Serum	42	0.571429
cAMP signaling pathway	226	98	29	hsa-miR-1207-5p,hsa-miR-1225-5p,hsa-miR-126-3p,hsa-miR-1287-5p,hsa-miR-1307-3p,hsa-miR-146a-5p,hsa-miR-149-3p,hsa-miR-16-5p,hsa-miR-185-5p,hsa-miR-1908-5p,hsa-miR-1915-3p,hsa-miR-19b-3p,hsa-miR-22-3p,hsa-miR-223-3p,hsa-miR-26a-5p,hsa-miR-3180-3p,hsa-miR-320b,hsa-miR-320c,hsa-miR-320d,hsa-miR-326,hsa-miR-3667-5p,hsa-miR-4429,hsa-miR-451a,hsa-miR-5585-3p,hsa-miR-561-3p,hsa-miR-561-5p,hsa-miR-574-5p,hsa-miR-92a-3p,hsa-miR-93-5p	0.0148356	0.0374737	Serum	42	0.690476
Fatty acid degradation	43	23	16	hsa-miR-1207-5p,hsa-miR-1225-5p,hsa-miR-16-5p,hsa-miR-185-5p,hsa-miR-19b-3p,hsa-miR-22-3p,hsa-miR-26a-5p,hsa-miR-320b,hsa-miR-320c,hsa-miR-320d,hsa-miR-4429,hsa-miR-561-3p,hsa-miR-561-5p,hsa-miR-574-5p,hsa-miR-92a-3p,hsa-miR-93-5p	0.0151502	0.037987	Serum	42	0.380952
Valine, leucine and isoleucine degradation	50	26	17	hsa-miR-1207-5p,hsa-miR-1225-5p,hsa-miR-1287-5p,hsa-miR-16-5p,hsa-miR-19b-3p,hsa-miR-22-3p,hsa-miR-26a-5p,hsa-miR-3180-3p,hsa-miR-320b,hsa-miR-320c,hsa-miR-320d,hsa-miR-326,hsa-miR-4429,hsa-miR-561-5p,hsa-miR-574-5p,hsa-miR-92a-3p,hsa-miR-93-5p	0.0159163	0.0396165	Serum	42	0.404762
Neutrophil extracellular trap formation	205	89	27	hsa-miR-1207-5p,hsa-miR-1225-5p,hsa-miR-126-3p,hsa-miR-1287-5p,hsa-miR-1307-3p,hsa-miR-1307-5p,hsa-miR-146a-5p,hsa-miR-149-3p,hsa-miR-16-5p,hsa-miR-185-5p,hsa-miR-1908-5p,hsa-miR-19b-3p,hsa-miR-22-3p,hsa-miR-26a-5p,hsa-miR-3180-3p,hsa-miR-320b,hsa-miR-320c,hsa-miR-320d,hsa-miR-326,hsa-miR-4429,hsa-miR-451a,hsa-miR-5585-3p,hsa-miR-561-3p,hsa-miR-561-5p,hsa-miR-574-5p,hsa-miR-92a-3p,hsa-miR-93-5p	0.0188713	0.0466312	Serum	42	0.642857
Vibrio cholerae infection	60	30	22	hsa-miR-1225-5p,hsa-miR-126-3p,hsa-miR-1287-5p,hsa-miR-1307-3p,hsa-miR-146a-5p,hsa-miR-16-5p,hsa-miR-185-5p,hsa-miR-19b-3p,hsa-miR-22-3p,hsa-miR-223-3p,hsa-miR-26a-5p,hsa-miR-3180-3p,hsa-miR-320b,hsa-miR-320c,hsa-miR-320d,hsa-miR-326,hsa-miR-4429,hsa-miR-561-3p,hsa-miR-561-5p,hsa-miR-574-5p,hsa-miR-92a-3p,hsa-miR-93-5p	0.0194873	0.047807	Serum	42	0.52381

### Sheet: ST4
Contrast	Estimate	Adj p.value
Serum-Brain tissue	-0.264164	2.10942e-15
TotalEV-Brain tissue	-0.144587	2.9976e-15
nEV-Brain tissue	-0.122063	2.77556e-14
TotalEV-Serum	0.119577	3.18634e-14
nEV-Serum	0.1421	3.66374e-15
nEV-TotalEV	0.0225237	0.197815

### Sheet: ST5
miRNA	nEV.cor.estimate	nEV.cor.pvalue	TotalEV.cor.estimate	TotalEV.cor.pvalue	serum.cor.estimate	serum.cor.pvalue
mi_r_1306_5p	1	0.0166667	0.7	0.233333	0.3	0.683333
mi_r_143_3p	1	0.0166667	0.4	0.516667	0.4	0.516667
mi_r_146a_5p	1	0.0166667	0	1	0.7	0.233333
mi_r_197_3p	1	0.0166667	0.3	0.683333	0.5	0.45
mi_r_217	1	0.0166667	0.2	0.783333	-0.7	0.233333
mi_r_221_3p	1	0.0166667	0.2	0.783333	0.7	0.233333
mi_r_335_5p	1	0.0166667	0.1	0.95	0.7	0.233333
mi_r_484	1	0.0166667	-0.3	0.683333	0.2	0.783333
mi_r_5189_3p	1	0.0166667	-0.1	0.95	0.3	0.683333
mi_r_5685	1	0.0166667	0.3	0.683333	0.9	0.0833333
mi_r_655_5p	1	0.0166667	-0.3	0.683333	-0.5	0.45
mi_r_922	1	0.0166667	-0.1	0.95	0.7	0.233333
mi_r_4789_5p	0.974679	0.00481823	0.872082	0.0538542	0.0512989	0.934713
mi_r_6787_3p	0.974679	0.00481823	0.153897	0.804829	0.410391	0.492536
mi_r_6837_3p	0.974679	0.00481823	-0.974679	0.00481823	-0.564288	0.321723
mi_r_6873_3p	0.974679	0.00481823	0.0512989	0.934713	0.974679	0.00481823
mi_r_7111_3p	0.974679	0.00481823	0.564288	0.321723	0.872082	0.0538542
let_7a_3p	0.9	0.0833333	-0.8	0.133333	-0.3	0.683333
let_7a_5p	0.9	0.0833333	0.1	0.95	0.6	0.35
let_7g_5p	0.9	0.0833333	0.1	0.95	0.7	0.233333
let_7i_5p	0.9	0.0833333	0	1	0.7	0.233333
mi_r_103a_3p	0.9	0.0833333	0	1	0.7	0.233333
mi_r_107	0.9	0.0833333	0	1	0.7	0.233333
mi_r_1228_3p	0.9	0.0833333	0.9	0.0833333	0.7	0.233333
mi_r_1291	0.9	0.0833333	0.1	0.95	0.5	0.45
mi_r_1292_5p	0.9	0.0833333	-0.2	0.783333	-0.7	0.233333
mi_r_130b_3p	0.9	0.0833333	0.3	0.683333	0.6	0.35
mi_r_148b_3p	0.9	0.0833333	0	1	0.9	0.0833333
mi_r_185_5p	0.9	0.0833333	0.1	0.95	0.5	0.45
mi_r_186_5p	0.9	0.0833333	0.1	0.95	0.9	0.0833333
mi_r_191_5p	0.9	0.0833333	0	1	0.9	0.0833333
mi_r_1913	0.9	0.0833333	0.6	0.35	0.7	0.233333
mi_r_20a_3p	0.9	0.0833333	0.1	0.95	-0.5	0.45
mi_r_222_3p	0.9	0.0833333	0	1	0.7	0.233333
mi_r_222_5p	0.9	0.0833333	0.6	0.35	0.5	0.45
mi_r_26b_3p	0.9	0.0833333	0.1	0.95	0.6	0.35
mi_r_29b_3p	0.9	0.0833333	0.1	0.95	0.6	0.35
mi_r_29c_5p	0.9	0.0833333	0.9	0.0833333	0.2	0.783333
mi_r_3187_3p	0.9	0.0833333	0.7	0.233333	-0.4	0.516667
mi_r_328_3p	0.9	0.0833333	0.1	0.95	0.5	0.45
mi_r_34a_5p	0.9	0.0833333	0.7	0.233333	0	1
mi_r_376c_3p	0.9	0.0833333	0	1	0.7	0.233333
mi_r_4306	0.9	0.0833333	0.3	0.683333	0.5	0.45
mi_r_4494	0.9	0.0833333	-0.9	0.0833333	0.3	0.683333
mi_r_4734	0.9	0.0833333	0.6	0.35	0.6	0.35
mi_r_4746_5p	0.9	0.0833333	0.1	0.95	0.6	0.35
mi_r_597_5p	0.9	0.0833333	0.8	0.133333	-0.3	0.683333
mi_r_6073	0.9	0.0833333	-0.7	0.233333	0.1	0.95
mi_r_6501_5p	0.9	0.0833333	0.2	0.783333	0.4	0.516667
mi_r_6511b_3p	0.9	0.0833333	0.6	0.35	0.6	0.35
mi_r_675_5p	0.9	0.0833333	-0.1	0.95	-0.5	0.45
mi_r_6794_3p	0.9	0.0833333	0.7	0.233333	0.7	0.233333
mi_r_6800_3p	0.9	0.0833333	0.1	0.95	0.5	0.45
mi_r_6811_3p	0.9	0.0833333	-0.8	0.133333	-0.3	0.683333
mi_r_7109_3p	0.9	0.0833333	0.6	0.35	0.5	0.45
mi_r_7112_3p	0.9	0.0833333	0.7	0.233333	0.8	0.133333
mi_r_7152_3p	0.9	0.0833333	0.8	0.133333	-0.8	0.133333
mi_r_7160_5p	0.9	0.0833333	-0.6	0.35	-0.4	0.516667
mi_r_517c_3p	0.894427	0.0405193	-0.111803	0.857945	0.111803	0.857945
mi_r_518b	0.894427	0.0405193	0.223607	0.717686	0.33541	0.581091
mi_r_6814_3p	0.894427	0.0405193	0.223607	0.717686	0.223607	0.717686
mi_r_637	0.872082	0.0538542	-0.0512989	0.934713	-0.205196	0.740582
mi_r_6882_3p	0.820783	0.088587	0.666886	0.218894	0.564288	0.321723
let_7b_5p	0.8	0.133333	0.1	0.95	0.7	0.233333
let_7d_3p	0.8	0.133333	-0.2	0.783333	0.8	0.133333
mi_r_103a_2_5p	0.8	0.133333	0.1	0.95	0.7	0.233333
mi_r_125b_5p	0.8	0.133333	0.6	0.35	-0.5	0.45
mi_r_128_1_5p	0.8	0.133333	0.6	0.35	0.9	0.0833333
mi_r_128_3p	0.8	0.133333	0	1	0.7	0.233333
mi_r_150_3p	0.8	0.133333	-0.3	0.683333	0.6	0.35
mi_r_16_1_3p	0.8	0.133333	0.5	0.45	0.7	0.233333
mi_r_195_3p	0.8	0.133333	0.6	0.35	-0.2	0.783333
mi_r_24_3p	0.8	0.133333	0.1	0.95	0.4	0.516667
mi_r_2861	0.8	0.133333	0.1	0.95	0.3	0.683333
mi_r_32_5p	0.8	0.133333	0.8	0.133333	0.9	0.0833333
mi_r_342_3p	0.8	0.133333	0.3	0.683333	0.6	0.35
mi_r_361_5p	0.8	0.133333	0.3	0.683333	0.8	0.133333
mi_r_376a_3p	0.8	0.133333	0	1	0.7	0.233333
mi_r_425_5p	0.8	0.133333	0	1	0.7	0.233333
mi_r_4512	0.8	0.133333	-0.5	0.45	0	1
mi_r_4649_5p	0.8	0.133333	0.3	0.683333	-0.3	0.683333
mi_r_4680_5p	0.8	0.133333	-0.5	0.45	-0.4	0.516667
mi_r_4691_3p	0.8	0.133333	0.5	0.45	-0.4	0.516667
mi_r_4713_3p	0.8	0.133333	0.6	0.35	0.2	0.783333
mi_r_4736	0.8	0.133333	0.6	0.35	0.4	0.516667
mi_r_501_5p	0.8	0.133333	-0.1	0.95	0	1
mi_r_6747_3p	0.8	0.133333	-0.1	0.95	-0.9	0.0833333
mi_r_6761_5p	0.8	0.133333	0.7	0.233333	0.5	0.45
mi_r_3688_5p	0.782624	0.117614	0.223607	0.717686	-0.111803	0.857945
mi_r_4290	0.782624	0.117614	0.447214	0.450185	0.782624	0.117614
mi_r_4727_5p	0.782624	0.117614	0.111803	0.857945	0.782624	0.117614
mi_r_5193	0.782624	0.117614	-0.111803	0.857945	-0.111803	0.857945
mi_r_5705	0.782624	0.117614	0.111803	0.857945	0.223607	0.717686
mi_r_657	0.782624	0.117614	0.111803	0.857945	0.33541	0.581091
mi_r_661	0.782624	0.117614	-0.223607	0.717686	-0.782624	0.117614
mi_r_6728_3p	0.782624	0.117614	0.33541	0.581091	0.894427	0.0405193
mi_r_6764_5p	0.782624	0.117614	0.67082	0.21517	0.111803	0.857945
mi_r_6774_5p	0.782624	0.117614	-0.111803	0.857945	-0.447214	0.450185
mi_r_6864_3p	0.782624	0.117614	0.447214	0.450185	0.782624	0.117614
mi_r_1269a	0.718185	0.171795	-0.307794	0.614384	0.564288	0.321723
mi_r_580_5p	0.718185	0.171795	0.615587	0.268998	0.205196	0.740582
mi_r_634	0.718185	0.171795	0.0512989	0.934713	0.666886	0.218894
mi_r_6856_3p	0.718185	0.171795	-0.820783	0.088587	0.872082	0.0538542
mi_r_196a_3p	0.707107	0.18169	0	1	0.353553	0.559404
mi_r_3144_3p	0.707107	0.18169	-0.353553	0.559404	-0.353553	0.559404
mi_r_3671	0.707107	0.18169	-0.353553	0.559404	0.353553	0.559404
mi_r_4268	0.707107	0.18169	0.353553	0.559404	0	1
mi_r_4297	0.707107	0.18169	-0.707107	0.18169	-0.707107	0.18169
mi_r_4482_5p	0.707107	0.18169	0	1	0	1
mi_r_4730	0.707107	0.18169	0	1	0.707107	0.18169
mi_r_4735_5p	0.707107	0.18169	0.353553	0.559404	0	1
mi_r_4761_3p	0.707107	0.18169	0.353553	0.559404	0	1
mi_r_4786_3p	0.707107	0.18169	0.707107	0.18169	0	1
mi_r_5003_5p	0.707107	0.18169	0.353553	0.559404	-0.353553	0.559404
mi_r_5007_3p	0.707107	0.18169	0	1	-0.353553	0.559404
mi_r_5589_3p	0.707107	0.18169	-0.353553	0.559404	0.707107	0.18169
mi_r_567	0.707107	0.18169	0.353553	0.559404	0.353553	0.559404
mi_r_5692a	0.707107	0.18169	0.353553	0.559404	-0.353553	0.559404
mi_r_614	0.707107	0.18169	0.353553	0.559404	0.353553	0.559404
mi_r_6791_3p	0.707107	0.18169	0.353553	0.559404	0.353553	0.559404
mi_r_6895_3p	0.707107	0.18169	0	1	0	1
let_7c_5p	0.7	0.233333	0	1	0.6	0.35
let_7f_5p	0.7	0.233333	0	1	0.7	0.233333
mi_r_1	0.7	0.233333	-0.3	0.683333	0.2	0.783333
mi_r_1229_3p	0.7	0.233333	0	1	0.5	0.45
mi_r_1247_5p	0.7	0.233333	0.9	0.0833333	0.9	0.0833333
mi_r_126_3p	0.7	0.233333	0.3	0.683333	0.2	0.783333
mi_r_126_5p	0.7	0.233333	0.3	0.683333	0.2	0.783333
mi_r_1299	0.7	0.233333	0.2	0.783333	-0.3	0.683333
mi_r_130a_3p	0.7	0.233333	0.4	0.516667	0.3	0.683333
mi_r_144_5p	0.7	0.233333	-0.1	0.95	0.1	0.95
mi_r_188_5p	0.7	0.233333	-0.6	0.35	0.7	0.233333
mi_r_192_5p	0.7	0.233333	0.2	0.783333	-0.6	0.35
mi_r_21_3p	0.7	0.233333	-0.3	0.683333	-0.7	0.233333
mi_r_22_5p	0.7	0.233333	0.4	0.516667	0.7	0.233333
mi_r_24_2_5p	0.7	0.233333	0.7	0.233333	0.6	0.35
mi_r_299_3p	0.7	0.233333	0.2	0.783333	0.5	0.45
mi_r_29a_3p	0.7	0.233333	0.1	0.95	0.4	0.516667
mi_r_29c_3p	0.7	0.233333	0	1	0.4	0.516667
mi_r_3064_3p	0.7	0.233333	0	1	0.1	0.95
mi_r_3663_5p	0.7	0.233333	-0.1	0.95	0.1	0.95
mi_r_377_3p	0.7	0.233333	0.1	0.95	0.9	0.0833333
mi_r_4292	0.7	0.233333	-0.1	0.95	0.9	0.0833333
mi_r_4304	0.7	0.233333	0	1	-0.4	0.516667
mi_r_4649_3p	0.7	0.233333	0.8	0.133333	-0.3	0.683333
mi_r_4684_5p	0.7	0.233333	0.6	0.35	0.5	0.45
mi_r_4685_3p	0.7	0.233333	0.8	0.133333	0.9	0.0833333
mi_r_4697_5p	0.7	0.233333	0.5	0.45	0.6	0.35
mi_r_4726_3p	0.7	0.233333	0.8	0.133333	0.6	0.35
mi_r_4783_3p	0.7	0.233333	-0.2	0.783333	-0.7	0.233333
mi_r_500b_3p	0.7	0.233333	0.7	0.233333	0.3	0.683333
mi_r_5684	0.7	0.233333	0.1	0.95	0.3	0.683333
mi_r_650	0.7	0.233333	0.1	0.95	0.6	0.35
mi_r_6511a_3p	0.7	0.233333	0.4	0.516667	0.7	0.233333
mi_r_652_3p	0.7	0.233333	-0.4	0.516667	0.4	0.516667
mi_r_664b_5p	0.7	0.233333	0.6	0.35	0.6	0.35
mi_r_6742_5p	0.7	0.233333	0.2	0.783333	0.7	0.233333
mi_r_6750_5p	0.7	0.233333	-0.3	0.683333	0.1	0.95
mi_r_6760_3p	0.7	0.233333	-0.1	0.95	0.8	0.133333
mi_r_6801_3p	0.7	0.233333	-0.2	0.783333	0.6	0.35
mi_r_6840_3p	0.7	0.233333	-0.1	0.95	-0.5	0.45
mi_r_6848_3p	0.7	0.233333	0.5	0.45	0.9	0.0833333
mi_r_6886_5p	0.7	0.233333	-0.6	0.35	-0.6	0.35
mi_r_4267	0.67082	0.21517	-0.782624	0.117614	-0.111803	0.857945
mi_r_4522	0.67082	0.21517	-0.33541	0.581091	0.447214	0.450185
mi_r_4781_3p	0.67082	0.21517	-0.447214	0.450185	0.67082	0.21517
mi_r_6510_3p	0.67082	0.21517	-0.223607	0.717686	0.111803	0.857945
mi_r_6828_3p	0.67082	0.21517	-0.111803	0.857945	-0.33541	0.581091
mi_r_224_3p	0.666886	0.218894	-0.205196	0.740582	-0.205196	0.740582
mi_r_3166	0.666886	0.218894	-0.666886	0.218894	-0.0512989	0.934713
mi_r_670_3p	0.666886	0.218894	-0.564288	0.321723	-0.666886	0.218894
mi_r_6733_5p	0.666886	0.218894	-0.307794	0.614384	-0.205196	0.740582
mi_r_6754_3p	0.666886	0.218894	0.205196	0.740582	0.307794	0.614384
mi_r_18b_3p	0.615587	0.268998	-0.564288	0.321723	0.205196	0.740582
mi_r_3128	0.615587	0.268998	0.102598	0.869598	0.666886	0.218894
mi_r_580_3p	0.615587	0.268998	0.153897	0.804829	0.564288	0.321723
let_7f_1_3p	0.6	0.35	0.1	0.95	-0.1	0.95
mi_r_1202	0.6	0.35	-0.2	0.783333	0.6	0.35
mi_r_1234_3p	0.6	0.35	-0.3	0.683333	0.6	0.35
mi_r_1289	0.6	0.35	-0.7	0.233333	0.5	0.45
mi_r_139_5p	0.6	0.35	-0.1	0.95	0.7	0.233333
mi_r_145_5p	0.6	0.35	0.6	0.35	0.3	0.683333
mi_r_146b_5p	0.6	0.35	-0.6	0.35	0.4	0.516667
mi_r_1538	0.6	0.35	-0.3	0.683333	-0.2	0.783333
mi_r_155_5p	0.6	0.35	0	1	-0.1	0.95
mi_r_181a_5p	0.6	0.35	0.7	0.233333	0.7	0.233333
mi_r_18a_5p	0.6	0.35	0.9	0.0833333	0.5	0.45
mi_r_190a_5p	0.6	0.35	0.1	0.95	-0.2	0.783333
mi_r_192_3p	0.6	0.35	-0.9	0.0833333	0.5	0.45
mi_r_212_3p	0.6	0.35	0.1	0.95	0.6	0.35
mi_r_215_5p	0.6	0.35	-0.3	0.683333	0.9	0.0833333
mi_r_216a_5p	0.6	0.35	0.6	0.35	0.3	0.683333
mi_r_22_3p	0.6	0.35	0.1	0.95	0.7	0.233333
mi_r_2355_3p	0.6	0.35	-0.5	0.45	-0.1	0.95
mi_r_23b_3p	0.6	0.35	0.3	0.683333	-0.1	0.95
mi_r_26a_1_3p	0.6	0.35	0.7	0.233333	0.2	0.783333
mi_r_26a_5p	0.6	0.35	0.3	0.683333	0.5	0.45
mi_r_27b_3p	0.6	0.35	0.4	0.516667	0.1	0.95
mi_r_299_5p	0.6	0.35	0.2	0.783333	0.6	0.35
mi_r_301a_3p	0.6	0.35	0	1	0.9	0.0833333
mi_r_30b_5p	0.6	0.35	0.3	0.683333	0.2	0.783333
mi_r_30c_5p	0.6	0.35	0.3	0.683333	0.2	0.783333
mi_r_3157_5p	0.6	0.35	-0.1	0.95	0.3	0.683333
mi_r_3180	0.6	0.35	-0.1	0.95	0.6	0.35
mi_r_34b_5p	0.6	0.35	0.1	0.95	-0.1	0.95
mi_r_3619_5p	0.6	0.35	0.6	0.35	0.6	0.35
mi_r_3648	0.6	0.35	0.4	0.516667	0.3	0.683333
mi_r_3682_3p	0.6	0.35	0.2	0.783333	0	1
mi_r_3687	0.6	0.35	0	1	0.2	0.783333
mi_r_369_5p	0.6	0.35	0	1	0.4	0.516667
mi_r_378b	0.6	0.35	0.7	0.233333	0.1	0.95
mi_r_4251	0.6	0.35	0.6	0.35	-0.5	0.45
mi_r_4252	0.6	0.35	0.3	0.683333	0.5	0.45
mi_r_4314	0.6	0.35	-0.3	0.683333	-0.3	0.683333
mi_r_4417	0.6	0.35	0.3	0.683333	0.6	0.35
mi_r_4449	0.6	0.35	0.3	0.683333	-0.1	0.95
mi_r_4499	0.6	0.35	0.3	0.683333	0.6	0.35
mi_r_4644	0.6	0.35	0.6	0.35	0.5	0.45
mi_r_4722_3p	0.6	0.35	0.6	0.35	0.6	0.35
mi_r_4722_5p	0.6	0.35	-0.9	0.0833333	-0.2	0.783333
mi_r_4747_3p	0.6	0.35	0.3	0.683333	0.2	0.783333
mi_r_4756_5p	0.6	0.35	-0.3	0.683333	0.6	0.35
mi_r_4786_5p	0.6	0.35	0.1	0.95	0.3	0.683333
mi_r_5001_5p	0.6	0.35	0.5	0.45	0.6	0.35
mi_r_5010_5p	0.6	0.35	-0.1	0.95	0.9	0.0833333
mi_r_541_3p	0.6	0.35	-0.3	0.683333	0.5	0.45
mi_r_542_3p	0.6	0.35	0	1	-0.3	0.683333
mi_r_545_3p	0.6	0.35	0.8	0.133333	-0.1	0.95
mi_r_551a	0.6	0.35	0.7	0.233333	-0.1	0.95
mi_r_5572	0.6	0.35	0.8	0.133333	0	1
mi_r_6126	0.6	0.35	0.1	0.95	-0.1	0.95
mi_r_615_3p	0.6	0.35	0.5	0.45	0.6	0.35
mi_r_632	0.6	0.35	0.6	0.35	0.8	0.133333
mi_r_648	0.6	0.35	-0.1	0.95	-0.5	0.45
mi_r_6500_3p	0.6	0.35	0.2	0.783333	0.3	0.683333
mi_r_6516_3p	0.6	0.35	-0.6	0.35	0.2	0.783333
mi_r_663b	0.6	0.35	0.4	0.516667	0.2	0.783333
mi_r_671_5p	0.6	0.35	0.3	0.683333	0.6	0.35
mi_r_6756_5p	0.6	0.35	0.4	0.516667	0.6	0.35
mi_r_6767_3p	0.6	0.35	0.6	0.35	0.2	0.783333
mi_r_6767_5p	0.6	0.35	0.1	0.95	-0.1	0.95
mi_r_6789_3p	0.6	0.35	0.8	0.133333	0.6	0.35
mi_r_6796_3p	0.6	0.35	0.1	0.95	0.1	0.95
mi_r_6806_5p	0.6	0.35	-0.3	0.683333	0.1	0.95
mi_r_6861_3p	0.6	0.35	0.1	0.95	-0.5	0.45
mi_r_6867_3p	0.6	0.35	0.4	0.516667	0.7	0.233333
mi_r_6872_3p	0.6	0.35	-0.2	0.783333	-0.3	0.683333
mi_r_6891_3p	0.6	0.35	0.1	0.95	0.8	0.133333
mi_r_6892_3p	0.6	0.35	0.7	0.233333	0.1	0.95
mi_r_744_5p	0.6	0.35	0.1	0.95	0.7	0.233333
mi_r_766_3p	0.6	0.35	0.2	0.783333	0.2	0.783333
mi_r_8078	0.6	0.35	-0.1	0.95	0.1	0.95
mi_r_891a_5p	0.6	0.35	0.6	0.35	0.5	0.45
mi_r_98_3p	0.6	0.35	-0.8	0.133333	-0.5	0.45
mi_r_99b_3p	0.6	0.35	0.3	0.683333	0.8	0.133333
mi_r_1269b	0.564288	0.321723	0.359092	0.552815	-0.564288	0.321723
mi_r_371b_3p	0.564288	0.321723	0.0512989	0.934713	0.0512989	0.934713
mi_r_4291	0.564288	0.321723	-0.666886	0.218894	0.410391	0.492536
mi_r_4768_5p	0.564288	0.321723	0.410391	0.492536	0.872082	0.0538542
mi_r_5008_5p	0.564288	0.321723	0.564288	0.321723	-0.205196	0.740582
mi_r_552_5p	0.564288	0.321723	0.410391	0.492536	-0.666886	0.218894
mi_r_7152_5p	0.564288	0.321723	0.307794	0.614384	-0.102598	0.869598
mi_r_8080	0.564288	0.321723	-0.0512989	0.934713	0.564288	0.321723
mi_r_1237_3p	0.5	0.45	0.1	0.95	0.6	0.35
mi_r_1238_5p	0.5	0.45	0.7	0.233333	-0.3	0.683333
mi_r_125b_2_3p	0.5	0.45	-0.1	0.95	-0.1	0.95
mi_r_1287_3p	0.5	0.45	-0.6	0.35	-0.3	0.683333
mi_r_1307_5p	0.5	0.45	-0.1	0.95	0.3	0.683333
mi_r_1322	0.5	0.45	0.8	0.133333	0	1
mi_r_136_5p	0.5	0.45	0	1	0.7	0.233333
mi_r_1587	0.5	0.45	-0.5	0.45	-0.5	0.45
mi_r_181a_3p	0.5	0.45	-0.2	0.783333	0.9	0.0833333
mi_r_181b_3p	0.5	0.45	-0.2	0.783333	-0.6	0.35
mi_r_181b_5p	0.5	0.45	0.7	0.233333	0.6	0.35
mi_r_184	0.5	0.45	-0.2	0.783333	0.6	0.35
mi_r_1915_3p	0.5	0.45	0.3	0.683333	-0.2	0.783333
mi_r_30a_5p	0.5	0.45	0	1	0.1	0.95
mi_r_30d_5p	0.5	0.45	0	1	0.2	0.783333
mi_r_30e_5p	0.5	0.45	0	1	0.1	0.95
mi_r_3126_5p	0.5	0.45	-0.6	0.35	-0.3	0.683333
mi_r_3127_3p	0.5	0.45	-0.7	0.233333	0.4	0.516667
mi_r_337_5p	0.5	0.45	0.1	0.95	0.5	0.45
mi_r_345_3p	0.5	0.45	-0.6	0.35	-0.7	0.233333
mi_r_3607_3p	0.5	0.45	0.6	0.35	0	1
mi_r_3607_5p	0.5	0.45	0.7	0.233333	-0.8	0.133333
mi_r_3654	0.5	0.45	-0.7	0.233333	0.3	0.683333
mi_r_374b_5p	0.5	0.45	-0.3	0.683333	0.3	0.683333
mi_r_4279	0.5	0.45	-0.1	0.95	0.3	0.683333
mi_r_4293	0.5	0.45	-0.1	0.95	0.3	0.683333
mi_r_4322	0.5	0.45	-0.2	0.783333	0.5	0.45
mi_r_4326	0.5	0.45	0.7	0.233333	0.5	0.45
mi_r_4640_3p	0.5	0.45	-0.2	0.783333	0.6	0.35
mi_r_4707_3p	0.5	0.45	0.2	0.783333	0.6	0.35
mi_r_4726_5p	0.5	0.45	0.5	0.45	0.6	0.35
mi_r_4731_5p	0.5	0.45	-0.1	0.95	0.3	0.683333
mi_r_4798_5p	0.5	0.45	0.7	0.233333	0.3	0.683333
mi_r_494_3p	0.5	0.45	0.2	0.783333	0.2	0.783333
mi_r_495_3p	0.5	0.45	0	1	0.9	0.0833333
mi_r_500a_3p	0.5	0.45	-0.1	0.95	0.6	0.35
mi_r_5093	0.5	0.45	-0.3	0.683333	-0.5	0.45
mi_r_548ak	0.5	0.45	0.6	0.35	0.3	0.683333
mi_r_548v	0.5	0.45	0	1	0.3	0.683333
mi_r_5695	0.5	0.45	0.3	0.683333	0.4	0.516667
mi_r_6132	0.5	0.45	0.4	0.516667	0.1	0.95
mi_r_640	0.5	0.45	0.1	0.95	0.6	0.35
mi_r_664b_3p	0.5	0.45	0.6	0.35	0.6	0.35
mi_r_6741_3p	0.5	0.45	0.6	0.35	0.2	0.783333
mi_r_6744_3p	0.5	0.45	-0.1	0.95	0.3	0.683333
mi_r_6751_5p	0.5	0.45	0.1	0.95	0.9	0.0833333
mi_r_6785_3p	0.5	0.45	0.1	0.95	0.5	0.45
mi_r_6802_5p	0.5	0.45	0.6	0.35	0.2	0.783333
mi_r_6803_3p	0.5	0.45	0.5	0.45	-0.2	0.783333
mi_r_7978	0.5	0.45	0.1	0.95	-0.3	0.683333
mi_r_885_5p	0.5	0.45	-0.1	0.95	-0.1	0.95
mi_r_920	0.5	0.45	0.5	0.45	0.5	0.45
mi_r_3662	0.46169	0.433766	0.564288	0.321723	0.615587	0.268998
mi_r_208a_3p	0.447214	0.450185	-0.33541	0.581091	-0.447214	0.450185
mi_r_3133	0.447214	0.450185	0.447214	0.450185	0.67082	0.21517
mi_r_3134	0.447214	0.450185	0.223607	0.717686	0.67082	0.21517
mi_r_3616_5p	0.447214	0.450185	0.223607	0.717686	-0.894427	0.0405193
mi_r_373_3p	0.447214	0.450185	-0.223607	0.717686	-0.111803	0.857945
mi_r_4303	0.447214	0.450185	0.111803	0.857945	0.33541	0.581091
mi_r_4315	0.447214	0.450185	0.223607	0.717686	0.894427	0.0405193
mi_r_4438	0.447214	0.450185	-0.111803	0.857945	0.33541	0.581091
mi_r_4517	0.447214	0.450185	0.33541	0.581091	0.33541	0.581091
mi_r_4709_3p	0.447214	0.450185	0.33541	0.581091	0.447214	0.450185
mi_r_4766_5p	0.447214	0.450185	-0.67082	0.21517	0.111803	0.857945
mi_r_516b_5p	0.447214	0.450185	-0.223607	0.717686	0.894427	0.0405193
mi_r_548ao_3p	0.447214	0.450185	-0.111803	0.857945	0.223607	0.717686
mi_r_548h_5p	0.447214	0.450185	0.33541	0.581091	0.782624	0.117614
mi_r_548t_5p	0.447214	0.450185	0.67082	0.21517	-0.223607	0.717686
mi_r_573	0.447214	0.450185	0.223607	0.717686	0.447214	0.450185
mi_r_6080	0.447214	0.450185	0.223607	0.717686	-0.223607	0.717686
mi_r_624_3p	0.447214	0.450185	0.223607	0.717686	-0.111803	0.857945
mi_r_6761_3p	0.447214	0.450185	-0.447214	0.450185	0.894427	0.0405193
mi_r_6831_3p	0.447214	0.450185	-0.223607	0.717686	0.33541	0.581091
mi_r_6876_3p	0.447214	0.450185	-0.447214	0.450185	0.67082	0.21517
mi_r_7158_3p	0.447214	0.450185	0.111803	0.857945	0.33541	0.581091
mi_r_8065	0.447214	0.450185	-0.447214	0.450185	0.782624	0.117614
mi_r_3124_5p	0.410391	0.492536	0.359092	0.552815	0.153897	0.804829
mi_r_3140_5p	0.410391	0.492536	0.0512989	0.934713	0.153897	0.804829
mi_r_6755_5p	0.410391	0.492536	-0.205196	0.740582	-0.410391	0.492536
mi_r_943	0.410391	0.492536	0.0512989	0.934713	0.666886	0.218894
mi_r_10a_5p	0.4	0.516667	0.7	0.233333	0.7	0.233333
mi_r_1199_3p	0.4	0.516667	-0.5	0.45	-0.1	0.95
mi_r_122_5p	0.4	0.516667	-0.5	0.45	-0.4	0.516667
mi_r_1224_5p	0.4	0.516667	0.6	0.35	0.6	0.35
mi_r_1225_3p	0.4	0.516667	0.3	0.683333	0.2	0.783333
mi_r_1225_5p	0.4	0.516667	0.6	0.35	-0.1	0.95
mi_r_124_3p	0.4	0.516667	0.7	0.233333	-0.1	0.95
mi_r_125a_5p	0.4	0.516667	0.3	0.683333	0.9	0.0833333
mi_r_127_3p	0.4	0.516667	0.3	0.683333	0.7	0.233333
mi_r_187_3p	0.4	0.516667	-0.1	0.95	0.5	0.45
mi_r_1910_5p	0.4	0.516667	0.5	0.45	0.6	0.35
mi_r_199b_5p	0.4	0.516667	-0.3	0.683333	0.3	0.683333
mi_r_3131	0.4	0.516667	-0.5	0.45	-0.1	0.95
mi_r_3158_5p	0.4	0.516667	-0.9	0.0833333	-0.6	0.35
mi_r_3620_3p	0.4	0.516667	0.5	0.45	0.1	0.95
mi_r_376b_3p	0.4	0.516667	-0.2	0.783333	0.8	0.133333
mi_r_381_5p	0.4	0.516667	-0.3	0.683333	0.6	0.35
mi_r_3943	0.4	0.516667	0.1	0.95	0.7	0.233333
mi_r_4269	0.4	0.516667	0.5	0.45	-0.3	0.683333
mi_r_4299	0.4	0.516667	0.2	0.783333	-0.7	0.233333
mi_r_4690_3p	0.4	0.516667	-0.6	0.35	-0.1	0.95
mi_r_5010_3p	0.4	0.516667	-0.4	0.516667	-0.3	0.683333
mi_r_5694	0.4	0.516667	0.4	0.516667	0.1	0.95
mi_r_577	0.4	0.516667	0.7	0.233333	0.5	0.45
mi_r_6515_3p	0.4	0.516667	0.9	0.0833333	0.5	0.45
mi_r_654_5p	0.4	0.516667	0.3	0.683333	0.3	0.683333
mi_r_662	0.4	0.516667	0.5	0.45	0.6	0.35
mi_r_6731_5p	0.4	0.516667	0.1	0.95	0.4	0.516667
mi_r_6734_3p	0.4	0.516667	-0.3	0.683333	0.7	0.233333
mi_r_6758_5p	0.4	0.516667	-0.1	0.95	-0.2	0.783333
mi_r_6769a_3p	0.4	0.516667	-0.5	0.45	-0.7	0.233333
mi_r_6831_5p	0.4	0.516667	0.1	0.95	-0.8	0.133333
mi_r_6841_3p	0.4	0.516667	-0.8	0.133333	0.3	0.683333
mi_r_6877_3p	0.4	0.516667	-0.5	0.45	0.5	0.45
mi_r_876_5p	0.4	0.516667	-0.7	0.233333	0.5	0.45
mi_r_92b_5p	0.4	0.516667	0	1	-0.6	0.35
mi_r_93_5p	0.4	0.516667	0.3	0.683333	0.9	0.0833333
mi_r_7160_3p	0.359092	0.552815	-0.820783	0.088587	0.205196	0.740582
mi_r_3649	0.353553	0.559404	0.353553	0.559404	0.353553	0.559404
mi_r_4263	0.353553	0.559404	0.707107	0.18169	0.353553	0.559404
mi_r_4276	0.353553	0.559404	0	1	0.707107	0.18169
mi_r_4328	0.353553	0.559404	0.353553	0.559404	0.707107	0.18169
mi_r_4329	0.353553	0.559404	0.707107	0.18169	0	1
mi_r_5009_3p	0.353553	0.559404	0.353553	0.559404	0	1
mi_r_513c_3p	0.353553	0.559404	0.353553	0.559404	-0.353553	0.559404
mi_r_5571_5p	0.353553	0.559404	0.707107	0.18169	0.707107	0.18169
mi_r_6130	0.353553	0.559404	-0.707107	0.18169	0.707107	0.18169
mi_r_6731_3p	0.353553	0.559404	0	1	0	1
mi_r_7161_3p	0.353553	0.559404	0.353553	0.559404	-0.707107	0.18169
mi_r_7853_5p	0.353553	0.559404	-0.707107	0.18169	-0.707107	0.18169
mi_r_4312	0.33541	0.581091	-0.111803	0.857945	-0.782624	0.117614
mi_r_5088_3p	0.33541	0.581091	-0.223607	0.717686	-0.782624	0.117614
mi_r_5091	0.33541	0.581091	0.782624	0.117614	0.111803	0.857945
mi_r_525_5p	0.33541	0.581091	-0.223607	0.717686	-0.223607	0.717686
mi_r_3925_5p	0.307794	0.614384	0.0512989	0.934713	0.564288	0.321723
mi_r_6513_5p	0.307794	0.614384	-0.205196	0.740582	-0.0512989	0.934713
let_7d_5p	0.3	0.683333	0	1	0.6	0.35
let_7e_5p	0.3	0.683333	-0.3	0.683333	0.6	0.35
mi_r_100_5p	0.3	0.683333	-0.7	0.233333	-0.1	0.95
mi_r_106b_5p	0.3	0.683333	0.1	0.95	0.4	0.516667
mi_r_1249	0.3	0.683333	0.2	0.783333	0.8	0.133333
mi_r_129_1_3p	0.3	0.683333	0.1	0.95	0.2	0.783333
mi_r_1296_3p	0.3	0.683333	-0.3	0.683333	-0.8	0.133333
mi_r_1307_3p	0.3	0.683333	0.2	0.783333	0.7	0.233333
mi_r_130b_5p	0.3	0.683333	-0.3	0.683333	0.5	0.45
mi_r_132_3p	0.3	0.683333	0	1	0.4	0.516667
mi_r_132_5p	0.3	0.683333	0.3	0.683333	0	1
mi_r_133a_3p	0.3	0.683333	0.3	0.683333	-0.2	0.783333
mi_r_140_5p	0.3	0.683333	-0.1	0.95	0.5	0.45
mi_r_141_3p	0.3	0.683333	-0.1	0.95	0.1	0.95
mi_r_145_3p	0.3	0.683333	0.1	0.95	0.4	0.516667
mi_r_147b	0.3	0.683333	0.1	0.95	-0.9	0.0833333
mi_r_152_3p	0.3	0.683333	0.3	0.683333	0.6	0.35
mi_r_1539	0.3	0.683333	-0.6	0.35	-0.3	0.683333
mi_r_17_5p	0.3	0.683333	0.6	0.35	0.5	0.45
mi_r_182_5p	0.3	0.683333	0.2	0.783333	0.5	0.45
mi_r_18a_3p	0.3	0.683333	0.7	0.233333	0.5	0.45
mi_r_1909_3p	0.3	0.683333	0	1	0.3	0.683333
mi_r_193b_3p	0.3	0.683333	0.3	0.683333	0.7	0.233333
mi_r_194_5p	0.3	0.683333	-0.3	0.683333	-0.2	0.783333
mi_r_19a_3p	0.3	0.683333	0.7	0.233333	0.8	0.133333
mi_r_200c_3p	0.3	0.683333	0.1	0.95	0.3	0.683333
mi_r_203b_3p	0.3	0.683333	-0.1	0.95	-0.3	0.683333
mi_r_20b_5p	0.3	0.683333	0.1	0.95	0.2	0.783333
mi_r_210_3p	0.3	0.683333	-0.1	0.95	0.1	0.95
mi_r_2276_5p	0.3	0.683333	-0.6	0.35	0.1	0.95
mi_r_23a_3p	0.3	0.683333	0.5	0.45	-0.1	0.95
mi_r_2467_5p	0.3	0.683333	0.2	0.783333	0	1
mi_r_26a_2_3p	0.3	0.683333	-0.3	0.683333	0.8	0.133333
mi_r_26b_5p	0.3	0.683333	0.5	0.45	-0.1	0.95
mi_r_27a_3p	0.3	0.683333	0.5	0.45	-0.1	0.95
mi_r_29b_1_5p	0.3	0.683333	-0.5	0.45	0.5	0.45
mi_r_30a_3p	0.3	0.683333	0.3	0.683333	-0.1	0.95
mi_r_30e_3p	0.3	0.683333	0.4	0.516667	0.1	0.95
mi_r_3132	0.3	0.683333	-0.7	0.233333	-0.1	0.95
mi_r_3161	0.3	0.683333	0.3	0.683333	-0.1	0.95
mi_r_3182	0.3	0.683333	0.872082	0.0538542	0.1	0.95
mi_r_3185	0.3	0.683333	0.1	0.95	0	1
mi_r_3192_3p	0.3	0.683333	0.8	0.133333	0.6	0.35
mi_r_320b	0.3	0.683333	-0.5	0.45	-0.8	0.133333
mi_r_329_3p	0.3	0.683333	0.1	0.95	0.5	0.45
mi_r_340_3p	0.3	0.683333	-0.3	0.683333	0	1
mi_r_340_5p	0.3	0.683333	0.7	0.233333	-0.4	0.516667
mi_r_342_5p	0.3	0.683333	-0.5	0.45	0.7	0.233333
mi_r_345_5p	0.3	0.683333	0.3	0.683333	0.2	0.783333
mi_r_34c_3p	0.3	0.683333	0.1	0.95	-0.3	0.683333
mi_r_3605_3p	0.3	0.683333	-0.1	0.95	-0.4	0.516667
mi_r_3677_5p	0.3	0.683333	-0.3	0.683333	-0.3	0.683333
mi_r_3690	0.3	0.683333	-0.6	0.35	0.4	0.516667
mi_r_374b_3p	0.3	0.683333	0.3	0.683333	-0.2	0.783333
mi_r_3912_5p	0.3	0.683333	0.3	0.683333	0.5	0.45
mi_r_3917	0.3	0.683333	0.3	0.683333	0.5	0.45
mi_r_3944_5p	0.3	0.683333	-0.3	0.683333	0.7	0.233333
mi_r_422a	0.3	0.683333	0.5	0.45	0.7	0.233333
mi_r_4253	0.3	0.683333	-0.2	0.783333	0.1	0.95
mi_r_4283	0.3	0.683333	-0.3	0.683333	-0.2	0.783333
mi_r_4429	0.3	0.683333	-0.3	0.683333	-0.2	0.783333
mi_r_4446_5p	0.3	0.683333	0.7	0.233333	0.1	0.95
mi_r_4458	0.3	0.683333	0.3	0.683333	0.9	0.0833333
mi_r_4533	0.3	0.683333	-0.1	0.95	-0.3	0.683333
mi_r_4632_3p	0.3	0.683333	0.2	0.783333	0.1	0.95
mi_r_4656	0.3	0.683333	0.2	0.783333	0.5	0.45
mi_r_4657	0.3	0.683333	0.1	0.95	0.3	0.683333
mi_r_4677_3p	0.3	0.683333	-0.1	0.95	0.2	0.783333
mi_r_4706	0.3	0.683333	-0.2	0.783333	0.3	0.683333
mi_r_4707_5p	0.3	0.683333	-0.5	0.45	0.2	0.783333
mi_r_4714_5p	0.3	0.683333	-0.1	0.95	0.4	0.516667
mi_r_4742_3p	0.3	0.683333	0.3	0.683333	-0.7	0.233333
mi_r_4742_5p	0.3	0.683333	-0.4	0.516667	-0.7	0.233333
mi_r_485_3p	0.3	0.683333	0.3	0.683333	0.9	0.0833333
mi_r_487b_3p	0.3	0.683333	-0.1	0.95	-0.6	0.35
mi_r_5190	0.3	0.683333	0.3	0.683333	0.1	0.95
mi_r_542_5p	0.3	0.683333	0.5	0.45	0.7	0.233333
mi_r_548b_5p	0.3	0.683333	0.6	0.35	0.4	0.516667
mi_r_556_5p	0.3	0.683333	0.1	0.95	0.4	0.516667
mi_r_572	0.3	0.683333	0.2	0.783333	-0.1	0.95
mi_r_585_3p	0.3	0.683333	0.3	0.683333	0.1	0.95
mi_r_590_5p	0.3	0.683333	0.5	0.45	0.6	0.35
mi_r_612	0.3	0.683333	0.2	0.783333	0.5	0.45
mi_r_642a_5p	0.3	0.683333	0.3	0.683333	-0.8	0.133333
mi_r_647	0.3	0.683333	0.1	0.95	-0.1	0.95
mi_r_6501_3p	0.3	0.683333	-0.8	0.133333	-0.1	0.95
mi_r_6511a_5p	0.3	0.683333	0.3	0.683333	0.2	0.783333
mi_r_656_5p	0.3	0.683333	-1	0.0166667	0.6	0.35
mi_r_664a_3p	0.3	0.683333	-0.6	0.35	-0.6	0.35
mi_r_6727_5p	0.3	0.683333	0.1	0.95	0.3	0.683333
mi_r_6736_5p	0.3	0.683333	-0.2	0.783333	0.2	0.783333
mi_r_6748_3p	0.3	0.683333	-0.3	0.683333	0.5	0.45
mi_r_675_3p	0.3	0.683333	0.5	0.45	-0.9	0.0833333
mi_r_6757_3p	0.3	0.683333	-0.1	0.95	0.2	0.783333
mi_r_6759_5p	0.3	0.683333	-0.3	0.683333	-0.1	0.95
mi_r_6765_5p	0.3	0.683333	0	1	0	1
mi_r_6782_3p	0.3	0.683333	-0.3	0.683333	0.5	0.45
mi_r_6793_5p	0.3	0.683333	-0.7	0.233333	0.1	0.95
mi_r_6799_3p	0.3	0.683333	-0.3	0.683333	-0.6	0.35
mi_r_6800_5p	0.3	0.683333	0.1	0.95	0	1
mi_r_6809_5p	0.3	0.683333	0.2	0.783333	0.6	0.35
mi_r_6816_3p	0.3	0.683333	-0.9	0.0833333	-0.9	0.0833333
mi_r_6827_5p	0.3	0.683333	-0.6	0.35	0.1	0.95
mi_r_6828_5p	0.3	0.683333	-0.1	0.95	-0.7	0.233333
mi_r_6868_5p	0.3	0.683333	0.4	0.516667	0.1	0.95
mi_r_6869_5p	0.3	0.683333	0.2	0.783333	0.1	0.95
mi_r_6883_3p	0.3	0.683333	0.7	0.233333	-0.3	0.683333
mi_r_7108_5p	0.3	0.683333	0.1	0.95	-0.1	0.95
mi_r_7705	0.3	0.683333	-0.3	0.683333	0	1
mi_r_7843_5p	0.3	0.683333	-0.7	0.233333	0.1	0.95
mi_r_8082	0.3	0.683333	0.3	0.683333	-0.1	0.95
mi_r_877_3p	0.3	0.683333	0.5	0.45	0.3	0.683333
mi_r_891a_3p	0.3	0.683333	0.3	0.683333	0.7	0.233333
mi_r_9_3p	0.3	0.683333	0	1	0.6	0.35
mi_r_92b_3p	0.3	0.683333	0.7	0.233333	-0.3	0.683333
mi_r_933	0.3	0.683333	0.1	0.95	-0.2	0.783333
mi_r_937_3p	0.3	0.683333	0.3	0.683333	0.1	0.95
mi_r_3169	0.223607	0.717686	-0.223607	0.717686	0.894427	0.0405193
mi_r_4423_5p	0.223607	0.717686	0.223607	0.717686	0.33541	0.581091
mi_r_4434	0.223607	0.717686	0.33541	0.581091	0.33541	0.581091
mi_r_4511	0.223607	0.717686	0.67082	0.21517	0.111803	0.857945
mi_r_4692	0.223607	0.717686	0.447214	0.450185	0.782624	0.117614
mi_r_5584_3p	0.223607	0.717686	-0.447214	0.450185	-0.894427	0.0405193
mi_r_5687	0.223607	0.717686	0.67082	0.21517	0.111803	0.857945
mi_r_571	0.223607	0.717686	-0.447214	0.450185	0.782624	0.117614
mi_r_6078	0.223607	0.717686	-0.111803	0.857945	0.33541	0.581091
mi_r_6500_5p	0.223607	0.717686	0.111803	0.857945	-0.111803	0.857945
mi_r_6838_3p	0.223607	0.717686	-0.447214	0.450185	-0.223607	0.717686
mi_r_6855_5p	0.223607	0.717686	-0.447214	0.450185	-0.33541	0.581091
mi_r_6868_3p	0.223607	0.717686	0.447214	0.450185	0.111803	0.857945
mi_r_7703	0.223607	0.717686	0.447214	0.450185	-0.447214	0.450185
mi_r_3165	0.205196	0.740582	-0.205196	0.740582	-0.153897	0.804829
mi_r_4319	0.205196	0.740582	-0.153897	0.804829	0.974679	0.00481823
mi_r_4791	0.205196	0.740582	0.307794	0.614384	0.102598	0.869598
mi_r_517_5p	0.205196	0.740582	0.0512989	0.934713	0.153897	0.804829
mi_r_554	0.205196	0.740582	0.0512989	0.934713	0.46169	0.433766
mi_r_616_3p	0.205196	0.740582	-0.0512989	0.934713	0.666886	0.218894
mi_r_6502_5p	0.205196	0.740582	-0.307794	0.614384	0.974679	0.00481823
mi_r_6783_5p	0.205196	0.740582	-0.205196	0.740582	-0.666886	0.218894
mi_r_6823_3p	0.205196	0.740582	0.205196	0.740582	0.666886	0.218894
mi_r_6849_3p	0.205196	0.740582	-0.718185	0.171795	0.359092	0.552815
mi_r_6874_3p	0.205196	0.740582	0.102598	0.869598	0.564288	0.321723
mi_r_1233_3p	0.2	0.783333	-0.7	0.233333	0.1	0.95
mi_r_1273d	0.2	0.783333	0.7	0.233333	0.7	0.233333
mi_r_133b	0.2	0.783333	0.6	0.35	0.6	0.35
mi_r_1343_5p	0.2	0.783333	0.1	0.95	0	1
mi_r_181c_3p	0.2	0.783333	0.4	0.516667	0.7	0.233333
mi_r_18b_5p	0.2	0.783333	0.6	0.35	0.3	0.683333
mi_r_1908_5p	0.2	0.783333	0.1	0.95	0.1	0.95
mi_r_191_3p	0.2	0.783333	-0.1	0.95	0.3	0.683333
mi_r_193a_3p	0.2	0.783333	0.9	0.0833333	-0.4	0.516667
mi_r_195_5p	0.2	0.783333	-0.5	0.45	-0.3	0.683333
mi_r_199a_3p	0.2	0.783333	0	1	0.4	0.516667
mi_r_3130_3p	0.2	0.783333	-0.3	0.683333	-0.7	0.233333
mi_r_3140_3p	0.2	0.783333	0.8	0.133333	-0.1	0.95
mi_r_3141	0.2	0.783333	0.1	0.95	0.6	0.35
mi_r_3148	0.2	0.783333	-0.4	0.516667	0.6	0.35
mi_r_3157_3p	0.2	0.783333	0.5	0.45	-0.5	0.45
mi_r_3176	0.2	0.783333	-0.1	0.95	-0.7	0.233333
mi_r_3197	0.2	0.783333	0.3	0.683333	-0.3	0.683333
mi_r_3198	0.2	0.783333	-0.4	0.516667	-0.3	0.683333
mi_r_330_5p	0.2	0.783333	0.1	0.95	0.4	0.516667
mi_r_33a_5p	0.2	0.783333	0.5	0.45	0.6	0.35
mi_r_3609	0.2	0.783333	0.5	0.45	0.2	0.783333
mi_r_3613_3p	0.2	0.783333	-0.1	0.95	-0.8	0.133333
mi_r_362_5p	0.2	0.783333	-0.2	0.783333	0.1	0.95
mi_r_363_3p	0.2	0.783333	-0.2	0.783333	0.4	0.516667
mi_r_365a_3p	0.2	0.783333	0	1	-0.2	0.783333
mi_r_3691_5p	0.2	0.783333	0.7	0.233333	-0.1	0.95
mi_r_378a_3p	0.2	0.783333	-0.4	0.516667	0.9	0.0833333
mi_r_378d	0.2	0.783333	0.3	0.683333	0.7	0.233333
mi_r_3922_5p	0.2	0.783333	-0.2	0.783333	0.5	0.45
mi_r_3937	0.2	0.783333	0.8	0.133333	-0.9	0.0833333
mi_r_4266	0.2	0.783333	-0.7	0.233333	0.1	0.95
mi_r_4274	0.2	0.783333	0.1	0.95	0.1	0.95
mi_r_4302	0.2	0.783333	-0.4	0.516667	0.7	0.233333
mi_r_4311	0.2	0.783333	-0.4	0.516667	0.3	0.683333
mi_r_4441	0.2	0.783333	-0.3	0.683333	0.6	0.35
mi_r_4447	0.2	0.783333	0.8	0.133333	0.5	0.45
mi_r_449a	0.2	0.783333	-0.4	0.516667	0.6	0.35
mi_r_4521	0.2	0.783333	0.1	0.95	0.5	0.45
mi_r_455_3p	0.2	0.783333	0.2	0.783333	-0.3	0.683333
mi_r_455_5p	0.2	0.783333	-0.2	0.783333	0.1	0.95
mi_r_4646_3p	0.2	0.783333	-0.1	0.95	0.3	0.683333
mi_r_4652_3p	0.2	0.783333	0.1	0.95	0.1	0.95
mi_r_4653_3p	0.2	0.783333	0.3	0.683333	0.1	0.95
mi_r_4655_5p	0.2	0.783333	0.1	0.95	0.1	0.95
mi_r_4664_3p	0.2	0.783333	-0.3	0.683333	-0.1	0.95
mi_r_4691_5p	0.2	0.783333	0.1	0.95	0.2	0.783333
mi_r_4697_3p	0.2	0.783333	-0.1	0.95	-0.4	0.516667
mi_r_4699_5p	0.2	0.783333	0.6	0.35	0.2	0.783333
mi_r_4727_3p	0.2	0.783333	0.6	0.35	0.6	0.35
mi_r_4732_5p	0.2	0.783333	0	1	-0.1	0.95
mi_r_4745_3p	0.2	0.783333	0.1	0.95	0.1	0.95
mi_r_4784	0.2	0.783333	-0.2	0.783333	-0.1	0.95
mi_r_500a_5p	0.2	0.783333	-0.1	0.95	0.2	0.783333
mi_r_502_3p	0.2	0.783333	0.3	0.683333	0.7	0.233333
mi_r_548aw	0.2	0.783333	0.1	0.95	-0.8	0.133333
mi_r_548az_5p	0.2	0.783333	0.1	0.95	0.7	0.233333
mi_r_548e_3p	0.2	0.783333	-0.3	0.683333	0.6	0.35
mi_r_5699_5p	0.2	0.783333	-0.1	0.95	0.1	0.95
mi_r_6081	0.2	0.783333	-0.7	0.233333	-0.1	0.95
mi_r_6165	0.2	0.783333	0.1	0.95	-0.2	0.783333
mi_r_625_5p	0.2	0.783333	0.7	0.233333	0.7	0.233333
mi_r_6722_3p	0.2	0.783333	0.3	0.683333	0.2	0.783333
mi_r_6728_5p	0.2	0.783333	-0.3	0.683333	0.3	0.683333
mi_r_6740_3p	0.2	0.783333	0.7	0.233333	0.3	0.683333
mi_r_6746_5p	0.2	0.783333	0.2	0.783333	0.3	0.683333
mi_r_6769a_5p	0.2	0.783333	0.1	0.95	0.1	0.95
mi_r_6787_5p	0.2	0.783333	-0.2	0.783333	-0.2	0.783333
mi_r_6795_3p	0.2	0.783333	0.6	0.35	0.9	0.0833333
mi_r_6810_3p	0.2	0.783333	0.1	0.95	0.1	0.95
mi_r_6814_5p	0.2	0.783333	-0.3	0.683333	0.2	0.783333
mi_r_6818_5p	0.2	0.783333	0	1	-0.9	0.0833333
mi_r_6825_3p	0.2	0.783333	0.1	0.95	0.1	0.95
mi_r_6827_3p	0.2	0.783333	-0.2	0.783333	0.3	0.683333
mi_r_6829_5p	0.2	0.783333	0.2	0.783333	0.5	0.45
mi_r_6830_5p	0.2	0.783333	0	1	-0.3	0.683333
mi_r_6852_3p	0.2	0.783333	-0.2	0.783333	-0.3	0.683333
mi_r_6864_5p	0.2	0.783333	-0.1	0.95	-0.6	0.35
mi_r_6874_5p	0.2	0.783333	-0.3	0.683333	-0.5	0.45
mi_r_6886_3p	0.2	0.783333	0.1	0.95	0.5	0.45
mi_r_6893_3p	0.2	0.783333	0.1	0.95	0.4	0.516667
mi_r_7_1_3p	0.2	0.783333	0.1	0.95	0.5	0.45
mi_r_7107_5p	0.2	0.783333	0.3	0.683333	0.6	0.35
mi_r_764	0.2	0.783333	0.1	0.95	-0.3	0.683333
mi_r_770_5p	0.2	0.783333	0.1	0.95	0	1
mi_r_7844_5p	0.2	0.783333	-0.1	0.95	0.1	0.95
mi_r_874_3p	0.2	0.783333	-0.2	0.783333	0.6	0.35
mi_r_1183	0.153897	0.804829	-0.153897	0.804829	-0.666886	0.218894
mi_r_196b_5p	0.153897	0.804829	-0.872082	0.0538542	-0.564288	0.321723
mi_r_218_1_3p	0.153897	0.804829	0.359092	0.552815	-0.102598	0.869598
mi_r_4330	0.153897	0.804829	-0.102598	0.869598	0.359092	0.552815
mi_r_4537	0.153897	0.804829	-0.564288	0.321723	0.205196	0.740582
mi_r_4671_5p	0.153897	0.804829	-0.153897	0.804829	-0.820783	0.088587
mi_r_555	0.153897	0.804829	-0.102598	0.869598	0.205196	0.740582
mi_r_5582_3p	0.153897	0.804829	-0.102598	0.869598	0.153897	0.804829
mi_r_635	0.153897	0.804829	0.102598	0.869598	-0.872082	0.0538542
mi_r_6733_3p	0.153897	0.804829	0.359092	0.552815	-0.0512989	0.934713
mi_r_6830_3p	0.153897	0.804829	0.46169	0.433766	-0.0512989	0.934713
mi_r_7151_5p	0.153897	0.804829	-0.102598	0.869598	-0.359092	0.552815
mi_r_10b_3p	0.111803	0.857945	0.67082	0.21517	0.67082	0.21517
mi_r_1302	0.111803	0.857945	0.111803	0.857945	0.223607	0.717686
mi_r_2681_5p	0.111803	0.857945	-0.33541	0.581091	0.67082	0.21517
mi_r_3670	0.111803	0.857945	0.447214	0.450185	0.782624	0.117614
mi_r_3684	0.111803	0.857945	0.223607	0.717686	0.223607	0.717686
mi_r_4309	0.111803	0.857945	0.447214	0.450185	0.111803	0.857945
mi_r_4501	0.111803	0.857945	0.67082	0.21517	-0.33541	0.581091
mi_r_4663	0.111803	0.857945	0.111803	0.857945	-0.111803	0.857945
mi_r_4686	0.111803	0.857945	0.223607	0.717686	0.782624	0.117614
mi_r_4793_5p	0.111803	0.857945	0.447214	0.450185	-0.33541	0.581091
mi_r_4802_5p	0.111803	0.857945	-0.67082	0.21517	0.67082	0.21517
mi_r_512_3p	0.111803	0.857945	-0.223607	0.717686	0.447214	0.450185
mi_r_5195_3p	0.111803	0.857945	0.67082	0.21517	0.67082	0.21517
mi_r_519c_3p	0.111803	0.857945	-0.111803	0.857945	0.111803	0.857945
mi_r_548ax	0.111803	0.857945	0.33541	0.581091	0.782624	0.117614
mi_r_548g_3p	0.111803	0.857945	-0.447214	0.450185	-0.223607	0.717686
mi_r_5692c	0.111803	0.857945	0.33541	0.581091	0.447214	0.450185
mi_r_5693	0.111803	0.857945	0.33541	0.581091	0.33541	0.581091
mi_r_583	0.111803	0.857945	0.223607	0.717686	0.33541	0.581091
mi_r_6768_3p	0.111803	0.857945	0.782624	0.117614	0.33541	0.581091
mi_r_6853_5p	0.111803	0.857945	0.33541	0.581091	0.223607	0.717686
mi_r_6866_5p	0.111803	0.857945	0.894427	0.0405193	0.447214	0.450185
mi_r_7153_5p	0.111803	0.857945	-0.111803	0.857945	0.33541	0.581091
mi_r_892a	0.111803	0.857945	0.111803	0.857945	0.111803	0.857945
mi_r_367_3p	0.102598	0.869598	-0.0512989	0.934713	0.872082	0.0538542
mi_r_549a	0.102598	0.869598	-0.153897	0.804829	0.718185	0.171795
mi_r_101_3p	0.1	0.95	0.1	0.95	-0.2	0.783333
mi_r_1182	0.1	0.95	-0.1	0.95	-0.3	0.683333
mi_r_1227_3p	0.1	0.95	0.3	0.683333	-0.3	0.683333
mi_r_1237_5p	0.1	0.95	0.3	0.683333	0.1	0.95
mi_r_1254	0.1	0.95	0.4	0.516667	0.9	0.0833333
mi_r_1271_5p	0.1	0.95	-0.3	0.683333	-0.3	0.683333
mi_r_1273a	0.1	0.95	0.9	0.0833333	0.4	0.516667
mi_r_1283	0.1	0.95	-0.7	0.233333	-0.5	0.45
mi_r_1285_5p	0.1	0.95	-0.1	0.95	0.3	0.683333
mi_r_138_2_3p	0.1	0.95	0.6	0.35	-0.6	0.35
mi_r_146b_3p	0.1	0.95	0.5	0.45	0.9	0.0833333
mi_r_148a_3p	0.1	0.95	-0.1	0.95	0.1	0.95
mi_r_154_5p	0.1	0.95	-0.1	0.95	0.7	0.233333
mi_r_15a_5p	0.1	0.95	0.5	0.45	-0.5	0.45
mi_r_181c_5p	0.1	0.95	-0.3	0.683333	0.9	0.0833333
mi_r_181d_5p	0.1	0.95	0.8	0.133333	0.7	0.233333
mi_r_200a_3p	0.1	0.95	-0.9	0.0833333	-0.5	0.45
mi_r_2116_5p	0.1	0.95	-0.1	0.95	0.3	0.683333
mi_r_212_5p	0.1	0.95	-0.3	0.683333	-0.6	0.35
mi_r_218_2_3p	0.1	0.95	0.3	0.683333	0	1
mi_r_23b_5p	0.1	0.95	0	1	0.5	0.45
mi_r_2467_3p	0.1	0.95	0.3	0.683333	0.5	0.45
mi_r_27b_5p	0.1	0.95	0.1	0.95	0.1	0.95
mi_r_296_5p	0.1	0.95	0.1	0.95	0.1	0.95
mi_r_301a_5p	0.1	0.95	0.2	0.783333	-0.3	0.683333
mi_r_301b	0.1	0.95	0.2	0.783333	0.4	0.516667
mi_r_3117_5p	0.1	0.95	0.6	0.35	0.1	0.95
mi_r_3170	0.1	0.95	-0.1	0.95	0.6	0.35
mi_r_3187_5p	0.1	0.95	-0.5	0.45	1	0.0166667
mi_r_3200_5p	0.1	0.95	0.4	0.516667	-0.6	0.35
mi_r_330_3p	0.1	0.95	-0.5	0.45	0.5	0.45
mi_r_33a_3p	0.1	0.95	0.1	0.95	0.9	0.0833333
mi_r_361_3p	0.1	0.95	0.1	0.95	0.5	0.45
mi_r_3646	0.1	0.95	-0.4	0.516667	-0.3	0.683333
mi_r_3653	0.1	0.95	-0.1	0.95	0	1
mi_r_369_3p	0.1	0.95	0.3	0.683333	-0.8	0.133333
mi_r_379_3p	0.1	0.95	0	1	-0.1	0.95
mi_r_380_3p	0.1	0.95	0	1	-0.5	0.45
mi_r_381_3p	0.1	0.95	0.7	0.233333	0.2	0.783333
mi_r_382_3p	0.1	0.95	-0.3	0.683333	-0.5	0.45
mi_r_3926	0.1	0.95	0.7	0.233333	-0.5	0.45
mi_r_3928_3p	0.1	0.95	-0.5	0.45	0.1	0.95
mi_r_412_5p	0.1	0.95	0.7	0.233333	-0.3	0.683333
mi_r_424_5p	0.1	0.95	0.1	0.95	0.7	0.233333
mi_r_4270	0.1	0.95	0.1	0.95	-0.6	0.35
mi_r_4296	0.1	0.95	-0.9	0.0833333	0.3	0.683333
mi_r_4317	0.1	0.95	0.5	0.45	-0.1	0.95
mi_r_4484	0.1	0.95	-0.4	0.516667	-0.2	0.783333
mi_r_4486	0.1	0.95	0.1	0.95	0.5	0.45
mi_r_4487	0.1	0.95	-0.6	0.35	0.6	0.35
mi_r_450a_5p	0.1	0.95	-0.4	0.516667	-0.5	0.45
mi_r_4513	0.1	0.95	0.4	0.516667	-0.1	0.95
mi_r_4515	0.1	0.95	-0.2	0.783333	-0.3	0.683333
mi_r_4519	0.1	0.95	0.2	0.783333	0.4	0.516667
mi_r_4538	0.1	0.95	0.1	0.95	0.3	0.683333
mi_r_4665_5p	0.1	0.95	-0.3	0.683333	-0.6	0.35
mi_r_4673	0.1	0.95	-0.6	0.35	0.3	0.683333
mi_r_4690_5p	0.1	0.95	0.1	0.95	0.1	0.95
mi_r_4721	0.1	0.95	-0.5	0.45	0.2	0.783333
mi_r_4779	0.1	0.95	-0.2	0.783333	-0.7	0.233333
mi_r_4798_3p	0.1	0.95	-0.1	0.95	0.3	0.683333
mi_r_487b_5p	0.1	0.95	0.3	0.683333	-0.5	0.45
mi_r_488_5p	0.1	0.95	0.5	0.45	0.7	0.233333
mi_r_5001_3p	0.1	0.95	0.1	0.95	-0.4	0.516667
mi_r_502_5p	0.1	0.95	0.4	0.516667	-0.5	0.45
mi_r_5090	0.1	0.95	0.4	0.516667	0.5	0.45
mi_r_510_5p	0.1	0.95	0.8	0.133333	0.1	0.95
mi_r_511_5p	0.1	0.95	-0.1	0.95	0.3	0.683333
mi_r_548j_3p	0.1	0.95	-0.1	0.95	0.6	0.35
mi_r_5584_5p	0.1	0.95	-0.7	0.233333	-0.2	0.783333
mi_r_5585_3p	0.1	0.95	0.2	0.783333	0.5	0.45
mi_r_575	0.1	0.95	-0.2	0.783333	0.5	0.45
mi_r_584_3p	0.1	0.95	-0.9	0.0833333	-0.1	0.95
mi_r_6075	0.1	0.95	-0.1	0.95	0	1
mi_r_6516_5p	0.1	0.95	0.2	0.783333	-0.9	0.0833333
mi_r_658	0.1	0.95	-0.1	0.95	0.1	0.95
mi_r_660_5p	0.1	0.95	0.1	0.95	0.7	0.233333
mi_r_670_5p	0.1	0.95	0.3	0.683333	0.6	0.35
mi_r_6747_5p	0.1	0.95	-0.1	0.95	0.1	0.95
mi_r_676_3p	0.1	0.95	0.3	0.683333	0.6	0.35
mi_r_6772_3p	0.1	0.95	-0.5	0.45	0.2	0.783333
mi_r_6775_3p	0.1	0.95	-0.1	0.95	0.5	0.45
mi_r_6778_5p	0.1	0.95	0.3	0.683333	0.1	0.95
mi_r_6780b_5p	0.1	0.95	0.3	0.683333	0.2	0.783333
mi_r_6781_5p	0.1	0.95	0.1	0.95	0.2	0.783333
mi_r_6789_5p	0.1	0.95	0.5	0.45	-0.3	0.683333
mi_r_6797_3p	0.1	0.95	0.9	0.0833333	0.5	0.45
mi_r_6810_5p	0.1	0.95	0.1	0.95	-0.1	0.95
mi_r_6813_5p	0.1	0.95	0.4	0.516667	-0.8	0.133333
mi_r_6821_3p	0.1	0.95	-0.6	0.35	-0.4	0.516667
mi_r_6835_5p	0.1	0.95	-0.3	0.683333	-0.3	0.683333
mi_r_6836_5p	0.1	0.95	0	1	-0.1	0.95
mi_r_6846_5p	0.1	0.95	0.1	0.95	0.1	0.95
mi_r_6867_5p	0.1	0.95	-0.2	0.783333	-0.6	0.35
mi_r_6878_5p	0.1	0.95	0.6	0.35	0	1
mi_r_6889_5p	0.1	0.95	0.6	0.35	0.6	0.35
mi_r_7_5p	0.1	0.95	-0.5	0.45	0.5	0.45
mi_r_7109_5p	0.1	0.95	0.1	0.95	0.3	0.683333
mi_r_769_3p	0.1	0.95	0.6	0.35	-0.6	0.35
mi_r_7846_3p	0.1	0.95	0	1	-0.5	0.45
mi_r_8089	0.1	0.95	0.3	0.683333	0.1	0.95
mi_r_876_3p	0.1	0.95	0.3	0.683333	0.8	0.133333
mi_r_939_5p	0.1	0.95	0.6	0.35	0.5	0.45
mi_r_96_5p	0.1	0.95	0.3	0.683333	0.9	0.0833333
mi_r_99a_5p	0.1	0.95	0.4	0.516667	-0.5	0.45
mi_r_135b_3p	0.0512989	0.934713	-0.153897	0.804829	0.666886	0.218894
mi_r_2114_3p	0.0512989	0.934713	-0.153897	0.804829	0.359092	0.552815
mi_r_3145_5p	0.0512989	0.934713	-0.718185	0.171795	0.359092	0.552815
mi_r_3150b_5p	0.0512989	0.934713	0.666886	0.218894	0.359092	0.552815
mi_r_4638_5p	0.0512989	0.934713	-0.153897	0.804829	0.666886	0.218894
mi_r_5571_3p	0.0512989	0.934713	-0.205196	0.740582	0.153897	0.804829
mi_r_6715b_3p	0.0512989	0.934713	-0.666886	0.218894	-0.564288	0.321723
let_7c_3p	0	1	0	1	-1	0.0166667
let_7f_2_3p	0	1	0	1	0.1	0.95
mi_r_106a_5p	0	1	0.5	0.45	-0.3	0.683333
mi_r_1226_3p	0	1	-0.2	0.783333	-0.5	0.45
mi_r_1236_3p	0	1	-0.2	0.783333	-0.4	0.516667
mi_r_1236_5p	0	1	0.1	0.95	-0.5	0.45
mi_r_1273e	0	1	0.6	0.35	0.7	0.233333
mi_r_129_5p	0	1	-0.2	0.783333	-0.3	0.683333
mi_r_1298_3p	0	1	-0.1	0.95	0.1	0.95
mi_r_1468_5p	0	1	-0.1	0.95	-0.3	0.683333
mi_r_151a_3p	0	1	0.7	0.233333	0.9	0.0833333
mi_r_1537_3p	0	1	-0.2	0.783333	-0.1	0.95
mi_r_15a_3p	0	1	-0.4	0.516667	0	1
mi_r_182_3p	0	1	0.353553	0.559404	-0.353553	0.559404
mi_r_1912	0	1	0.6	0.35	0.3	0.683333
mi_r_1915_5p	0	1	0.1	0.95	0.1	0.95
mi_r_1976	0	1	-0.3	0.683333	0.2	0.783333
mi_r_19b_3p	0	1	0.5	0.45	0.3	0.683333
mi_r_200b_3p	0	1	-0.6	0.35	-0.4	0.516667
mi_r_202_3p	0	1	0.6	0.35	-0.2	0.783333
mi_r_219a_2_3p	0	1	0.3	0.683333	-0.1	0.95
mi_r_2392	0	1	0.4	0.516667	-0.6	0.35
mi_r_28_5p	0	1	0.1	0.95	0.2	0.783333
mi_r_302a_5p	0	1	-0.707107	0.18169	-0.707107	0.18169
mi_r_3142	0	1	0.353553	0.559404	0	1
mi_r_3154	0	1	-0.1	0.95	-0.5	0.45
mi_r_3171	0	1	0.353553	0.559404	-0.353553	0.559404
mi_r_3184_3p	0	1	0	1	0.707107	0.18169
mi_r_3191_3p	0	1	-0.3	0.683333	-0.6	0.35
mi_r_3199	0	1	0.9	0.0833333	-0.1	0.95
mi_r_323a_3p	0	1	0	1	-0.5	0.45
mi_r_323b_3p	0	1	-0.1	0.95	0.2	0.783333
mi_r_326	0	1	-0.2	0.783333	0.7	0.233333
mi_r_331_3p	0	1	-0.2	0.783333	0.7	0.233333
mi_r_335_3p	0	1	0.1	0.95	-0.7	0.233333
mi_r_338_3p	0	1	0.4	0.516667	-0.1	0.95
mi_r_33b_3p	0	1	-0.7	0.233333	0.1	0.95
mi_r_3617_5p	0	1	0	1	0.9	0.0833333
mi_r_362_3p	0	1	0.3	0.683333	0.1	0.95
mi_r_3658	0	1	-0.353553	0.559404	-0.353553	0.559404
mi_r_376a_2_5p	0	1	-0.353553	0.559404	0	1
mi_r_378c	0	1	-0.7	0.233333	0.2	0.783333
mi_r_379_5p	0	1	0.1	0.95	-0.6	0.35
mi_r_382_5p	0	1	-0.1	0.95	0.7	0.233333
mi_r_383_5p	0	1	-0.4	0.516667	-0.5	0.45
mi_r_3920	0	1	0.353553	0.559404	0	1
mi_r_409_3p	0	1	0.2	0.783333	0.7	0.233333
mi_r_433_3p	0	1	-0.2	0.783333	0.3	0.683333
mi_r_4464	0	1	0.353553	0.559404	0	1
mi_r_4477a	0	1	0.353553	0.559404	0.353553	0.559404
mi_r_4535	0	1	0.8	0.133333	0	1
mi_r_454_3p	0	1	-0.8	0.133333	0.5	0.45
mi_r_4667_5p	0	1	-0.2	0.783333	-0.2	0.783333
mi_r_4687_3p	0	1	-0.7	0.233333	0.1	0.95
mi_r_4737	0	1	0.7	0.233333	-0.7	0.233333
mi_r_4747_5p	0	1	-0.6	0.35	-0.3	0.683333
mi_r_4760_3p	0	1	0	1	0	1
mi_r_485_5p	0	1	-0.4	0.516667	0.5	0.45
mi_r_490_5p	0	1	0.4	0.516667	-0.5	0.45
mi_r_491_3p	0	1	0.1	0.95	-0.3	0.683333
mi_r_494_5p	0	1	-0.2	0.783333	-0.7	0.233333
mi_r_500b_5p	0	1	0	1	-0.6	0.35
mi_r_505_5p	0	1	-0.1	0.95	0.4	0.516667
mi_r_5088_5p	0	1	-0.6	0.35	0.5	0.45
mi_r_5187_3p	0	1	-0.9	0.0833333	-0.1	0.95
mi_r_5189_5p	0	1	0.1	0.95	-0.5	0.45
mi_r_5196_5p	0	1	0	1	0.1	0.95
mi_r_519e_5p	0	1	-0.3	0.683333	0.7	0.233333
mi_r_532_5p	0	1	0.3	0.683333	0.3	0.683333
mi_r_539_5p	0	1	0.1	0.95	-0.9	0.0833333
mi_r_543	0	1	0.2	0.783333	0.6	0.35
mi_r_548x_3p	0	1	0.353553	0.559404	0.707107	0.18169
mi_r_550a_5p	0	1	0.3	0.683333	-0.5	0.45
mi_r_551b_3p	0	1	0.1	0.95	0.5	0.45
mi_r_557	0	1	-0.707107	0.18169	-0.707107	0.18169
mi_r_5587_3p	0	1	-0.6	0.35	-0.2	0.783333
mi_r_563	0	1	-0.353553	0.559404	0.353553	0.559404
mi_r_5739	0	1	0.5	0.45	0	1
mi_r_582_5p	0	1	0.2	0.783333	-0.6	0.35
mi_r_606	0	1	0.353553	0.559404	0	1
mi_r_6069	0	1	-0.3	0.683333	-0.6	0.35
mi_r_608	0	1	0.4	0.516667	-0.5	0.45
mi_r_6133	0	1	0.5	0.45	0.5	0.45
mi_r_633	0	1	0	1	0	1
mi_r_646	0	1	0	1	0.3	0.683333
mi_r_6503_3p	0	1	-0.7	0.233333	0.6	0.35
mi_r_6504_5p	0	1	0.353553	0.559404	-0.353553	0.559404
mi_r_6514_3p	0	1	-0.7	0.233333	0.8	0.133333
mi_r_6515_5p	0	1	0	1	-0.8	0.133333
mi_r_655_3p	0	1	0.1	0.95	-0.6	0.35
mi_r_6730_5p	0	1	-0.2	0.783333	0.3	0.683333
mi_r_6735_3p	0	1	-0.2	0.783333	0.1	0.95
mi_r_6737_3p	0	1	0.6	0.35	-0.2	0.783333
mi_r_6739_3p	0	1	0.707107	0.18169	0	1
mi_r_6754_5p	0	1	-0.3	0.683333	-0.6	0.35
mi_r_6757_5p	0	1	0.3	0.683333	-0.2	0.783333
mi_r_6768_5p	0	1	0.5	0.45	-0.1	0.95
mi_r_6770_5p	0	1	0.9	0.0833333	-0.7	0.233333
mi_r_6781_3p	0	1	-0.4	0.516667	0.8	0.133333
mi_r_6783_3p	0	1	0.707107	0.18169	-0.353553	0.559404
mi_r_6835_3p	0	1	0.353553	0.559404	0.707107	0.18169
mi_r_6847_3p	0	1	0.353553	0.559404	0.353553	0.559404
mi_r_6851_3p	0	1	0.2	0.783333	-0.2	0.783333
mi_r_6852_5p	0	1	-0.1	0.95	-0.1	0.95
mi_r_6862_3p	0	1	-0.1	0.95	0	1
mi_r_7_2_3p	0	1	0.8	0.133333	-0.1	0.95
mi_r_761	0	1	0.9	0.0833333	-0.7	0.233333
mi_r_769_5p	0	1	0.7	0.233333	0.7	0.233333
mi_r_7702	0	1	0.5	0.45	0.3	0.683333
mi_r_7845_5p	0	1	0.1	0.95	-0.6	0.35
mi_r_8054	0	1	0.353553	0.559404	0.353553	0.559404
mi_r_888_3p	0	1	0.353553	0.559404	0	1
mi_r_934	0	1	0.353553	0.559404	0.353553	0.559404
mi_r_1207_3p	-0.0512989	0.934713	0.564288	0.321723	0.666886	0.218894
mi_r_200a_5p	-0.0512989	0.934713	0.153897	0.804829	0.153897	0.804829
mi_r_4670_5p	-0.0512989	0.934713	-0.102598	0.869598	0.564288	0.321723
mi_r_579_5p	-0.0512989	0.934713	0.410391	0.492536	-0.359092	0.552815
mi_r_6815_3p	-0.0512989	0.934713	0.718185	0.171795	0.0512989	0.934713
mi_r_6822_3p	-0.0512989	0.934713	-0.205196	0.740582	0.666886	0.218894
mi_r_6871_5p	-0.0512989	0.934713	0.102598	0.869598	-0.615587	0.268998
let_7g_3p	-0.1	0.95	-0.2	0.783333	0.8	0.133333
mi_r_10b_5p	-0.1	0.95	0.3	0.683333	-0.1	0.95
mi_r_1231	-0.1	0.95	0.5	0.45	0.5	0.45
mi_r_1270	-0.1	0.95	0.8	0.133333	0	1
mi_r_1273g_5p	-0.1	0.95	0.3	0.683333	0.5	0.45
mi_r_1275	-0.1	0.95	0.1	0.95	0.3	0.683333
mi_r_129_2_3p	-0.1	0.95	0.7	0.233333	0.1	0.95
mi_r_1303	-0.1	0.95	-0.9	0.0833333	0.8	0.133333
mi_r_1471	-0.1	0.95	-0.5	0.45	-0.5	0.45
mi_r_149_3p	-0.1	0.95	0.3	0.683333	0.5	0.45
mi_r_149_5p	-0.1	0.95	0.1	0.95	-0.3	0.683333
mi_r_150_5p	-0.1	0.95	0.1	0.95	-0.2	0.783333
mi_r_186_3p	-0.1	0.95	0.1	0.95	0.4	0.516667
mi_r_187_5p	-0.1	0.95	0.1	0.95	-0.3	0.683333
mi_r_1914_3p	-0.1	0.95	0.1	0.95	0.5	0.45
mi_r_193a_5p	-0.1	0.95	0.9	0.0833333	0.1	0.95
mi_r_197_5p	-0.1	0.95	0.2	0.783333	0.4	0.516667
mi_r_198	-0.1	0.95	-0.6	0.35	-0.5	0.45
mi_r_199a_5p	-0.1	0.95	-0.1	0.95	-0.1	0.95
mi_r_2115_5p	-0.1	0.95	0.2	0.783333	-0.6	0.35
mi_r_2276_3p	-0.1	0.95	-0.6	0.35	-0.1	0.95
mi_r_23c	-0.1	0.95	0.5	0.45	0.8	0.133333
mi_r_296_3p	-0.1	0.95	0.3	0.683333	0.1	0.95
mi_r_30b_3p	-0.1	0.95	-0.1	0.95	0.2	0.783333
mi_r_30d_3p	-0.1	0.95	0.1	0.95	0.1	0.95
mi_r_3152_3p	-0.1	0.95	0.3	0.683333	0.1	0.95
mi_r_320a	-0.1	0.95	-0.7	0.233333	-0.9	0.0833333
mi_r_320e	-0.1	0.95	0.1	0.95	-0.8	0.133333
mi_r_324_3p	-0.1	0.95	0.1	0.95	0.5	0.45
mi_r_339_3p	-0.1	0.95	0.5	0.45	0.5	0.45
mi_r_339_5p	-0.1	0.95	0.3	0.683333	0.2	0.783333
mi_r_3652	-0.1	0.95	0.7	0.233333	0.9	0.0833333
mi_r_3667_3p	-0.1	0.95	0.1	0.95	-0.3	0.683333
mi_r_3667_5p	-0.1	0.95	0.1	0.95	-0.3	0.683333
mi_r_3679_5p	-0.1	0.95	-0.2	0.783333	0.1	0.95
mi_r_3680_5p	-0.1	0.95	-0.2	0.783333	0.3	0.683333
mi_r_378f	-0.1	0.95	0.7	0.233333	0.3	0.683333
mi_r_378g	-0.1	0.95	-0.4	0.516667	0.4	0.516667
mi_r_3940_5p	-0.1	0.95	0.3	0.683333	0.3	0.683333
mi_r_3945	-0.1	0.95	-0.7	0.233333	0.5	0.45
mi_r_410_5p	-0.1	0.95	0.6	0.35	0.2	0.783333
mi_r_429	-0.1	0.95	-0.9	0.0833333	0.2	0.783333
mi_r_4294	-0.1	0.95	-0.2	0.783333	0.7	0.233333
mi_r_4324	-0.1	0.95	-0.3	0.683333	0.5	0.45
mi_r_4419a	-0.1	0.95	-0.3	0.683333	0.5	0.45
mi_r_4421	-0.1	0.95	0	1	0.3	0.683333
mi_r_4433b_5p	-0.1	0.95	-0.6	0.35	0.6	0.35
mi_r_4444	-0.1	0.95	0.2	0.783333	-0.4	0.516667
mi_r_4481	-0.1	0.95	0.1	0.95	0.3	0.683333
mi_r_449b_5p	-0.1	0.95	-0.5	0.45	0.3	0.683333
mi_r_450a_2_3p	-0.1	0.95	0.1	0.95	-0.3	0.683333
mi_r_4534	-0.1	0.95	0.3	0.683333	0.5	0.45
mi_r_4636	-0.1	0.95	-0.9	0.0833333	0.2	0.783333
mi_r_4647	-0.1	0.95	0.4	0.516667	-0.1	0.95
mi_r_4652_5p	-0.1	0.95	0.1	0.95	0.1	0.95
mi_r_4654	-0.1	0.95	0.2	0.783333	0.1	0.95
mi_r_4668_5p	-0.1	0.95	0.1	0.95	0.1	0.95
mi_r_4684_3p	-0.1	0.95	0.1	0.95	0.1	0.95
mi_r_4695_5p	-0.1	0.95	0.1	0.95	0.1	0.95
mi_r_4700_5p	-0.1	0.95	0.1	0.95	-0.6	0.35
mi_r_4704_5p	-0.1	0.95	0.1	0.95	-0.1	0.95
mi_r_4713_5p	-0.1	0.95	0.1	0.95	0.1	0.95
mi_r_4725_3p	-0.1	0.95	0.1	0.95	-0.3	0.683333
mi_r_4725_5p	-0.1	0.95	0.6	0.35	0.3	0.683333
mi_r_4743_5p	-0.1	0.95	-0.3	0.683333	0.1	0.95
mi_r_4800_3p	-0.1	0.95	0.5	0.45	-0.6	0.35
mi_r_5006_5p	-0.1	0.95	0.1	0.95	0.5	0.45
mi_r_505_3p	-0.1	0.95	0.4	0.516667	0.3	0.683333
mi_r_5196_3p	-0.1	0.95	-0.7	0.233333	-0.5	0.45
mi_r_548ay_3p	-0.1	0.95	-0.7	0.233333	0.5	0.45
mi_r_548s	-0.1	0.95	-0.2	0.783333	-0.6	0.35
mi_r_548w	-0.1	0.95	-0.7	0.233333	0.2	0.783333
mi_r_566	-0.1	0.95	0.7	0.233333	0.8	0.133333
mi_r_5703	-0.1	0.95	-0.2	0.783333	0.1	0.95
mi_r_589_5p	-0.1	0.95	0.3	0.683333	0.8	0.133333
mi_r_624_5p	-0.1	0.95	0.3	0.683333	-0.7	0.233333
mi_r_631	-0.1	0.95	-0.1	0.95	0.1	0.95
mi_r_643	-0.1	0.95	0.3	0.683333	0.1	0.95
mi_r_6506_5p	-0.1	0.95	-0.5	0.45	0.6	0.35
mi_r_6716_3p	-0.1	0.95	-0.2	0.783333	0.1	0.95
mi_r_6717_5p	-0.1	0.95	0.3	0.683333	0.9	0.0833333
mi_r_6726_3p	-0.1	0.95	0.2	0.783333	-0.3	0.683333
mi_r_6726_5p	-0.1	0.95	0.6	0.35	0.5	0.45
mi_r_6729_3p	-0.1	0.95	0.5	0.45	-0.1	0.95
mi_r_6735_5p	-0.1	0.95	-0.1	0.95	-0.1	0.95
mi_r_6737_5p	-0.1	0.95	0	1	-0.2	0.783333
mi_r_6741_5p	-0.1	0.95	0.2	0.783333	-0.6	0.35
mi_r_6745	-0.1	0.95	0.1	0.95	-0.1	0.95
mi_r_6748_5p	-0.1	0.95	-0.3	0.683333	-0.3	0.683333
mi_r_6750_3p	-0.1	0.95	0.1	0.95	-0.1	0.95
mi_r_6769b_3p	-0.1	0.95	0.1	0.95	-0.3	0.683333
mi_r_6772_5p	-0.1	0.95	-0.8	0.133333	0.7	0.233333
mi_r_6775_5p	-0.1	0.95	0.1	0.95	0.6	0.35
mi_r_6784_5p	-0.1	0.95	0.3	0.683333	0.8	0.133333
mi_r_6788_3p	-0.1	0.95	-0.2	0.783333	-0.3	0.683333
mi_r_6798_5p	-0.1	0.95	-0.1	0.95	-0.2	0.783333
mi_r_6799_5p	-0.1	0.95	0.2	0.783333	0.5	0.45
mi_r_6807_5p	-0.1	0.95	-0.7	0.233333	0.3	0.683333
mi_r_6819_3p	-0.1	0.95	0.1	0.95	-0.3	0.683333
mi_r_6820_3p	-0.1	0.95	0	1	-0.2	0.783333
mi_r_6840_5p	-0.1	0.95	0.7	0.233333	-0.4	0.516667
mi_r_6856_5p	-0.1	0.95	-0.3	0.683333	-0.7	0.233333
mi_r_6870_3p	-0.1	0.95	0.1	0.95	0.1	0.95
mi_r_6877_5p	-0.1	0.95	0.6	0.35	-0.7	0.233333
mi_r_6881_5p	-0.1	0.95	0.1	0.95	0.5	0.45
mi_r_6883_5p	-0.1	0.95	-0.1	0.95	0.1	0.95
mi_r_6884_3p	-0.1	0.95	-0.2	0.783333	-0.2	0.783333
mi_r_6890_3p	-0.1	0.95	0.9	0.0833333	-0.3	0.683333
mi_r_6890_5p	-0.1	0.95	-0.1	0.95	-0.3	0.683333
mi_r_6895_5p	-0.1	0.95	-0.5	0.45	0.3	0.683333
mi_r_7850_5p	-0.1	0.95	-0.1	0.95	0.3	0.683333
mi_r_7851_3p	-0.1	0.95	0.1	0.95	0.6	0.35
mi_r_8069	-0.1	0.95	0.4	0.516667	0.2	0.783333
mi_r_877_5p	-0.1	0.95	0	1	0.3	0.683333
mi_r_889_5p	-0.1	0.95	-0.1	0.95	-0.2	0.783333
mi_r_935	-0.1	0.95	1	0.0166667	-0.1	0.95
mi_r_1911_3p	-0.102598	0.869598	0.872082	0.0538542	0.46169	0.433766
mi_r_196b_3p	-0.102598	0.869598	0.564288	0.321723	-0.102598	0.869598
mi_r_4423_3p	-0.102598	0.869598	0.359092	0.552815	-0.0512989	0.934713
mi_r_1263	-0.111803	0.857945	-0.111803	0.857945	0.894427	0.0405193
mi_r_3116	-0.111803	0.857945	-0.111803	0.857945	0.67082	0.21517
mi_r_3129_3p	-0.111803	0.857945	-0.67082	0.21517	0.223607	0.717686
mi_r_3179	-0.111803	0.857945	0.33541	0.581091	0.447214	0.450185
mi_r_3189_5p	-0.111803	0.857945	0.223607	0.717686	0.782624	0.117614
mi_r_3617_3p	-0.111803	0.857945	-0.111803	0.857945	0.447214	0.450185
mi_r_3691_3p	-0.111803	0.857945	0.111803	0.857945	0.223607	0.717686
mi_r_3915	-0.111803	0.857945	0.33541	0.581091	0.67082	0.21517
mi_r_3916	-0.111803	0.857945	-0.111803	0.857945	0.67082	0.21517
mi_r_4310	-0.111803	0.857945	0.782624	0.117614	-0.223607	0.717686
mi_r_4432	-0.111803	0.857945	0.33541	0.581091	-0.782624	0.117614
mi_r_4437	-0.111803	0.857945	-0.33541	0.581091	0.111803	0.857945
mi_r_4477b	-0.111803	0.857945	-0.111803	0.857945	0.447214	0.450185
mi_r_4693_5p	-0.111803	0.857945	0.447214	0.450185	0.111803	0.857945
mi_r_4781_5p	-0.111803	0.857945	0.33541	0.581091	0.894427	0.0405193
mi_r_4803	-0.111803	0.857945	0.111803	0.857945	0.223607	0.717686
mi_r_5047	-0.111803	0.857945	0.782624	0.117614	0.111803	0.857945
mi_r_548au_3p	-0.111803	0.857945	-0.111803	0.857945	0.67082	0.21517
mi_r_610	-0.111803	0.857945	-0.111803	0.857945	0.447214	0.450185
mi_r_6846_3p	-0.111803	0.857945	-0.111803	0.857945	-0.111803	0.857945
mi_r_7106_3p	-0.111803	0.857945	-0.782624	0.117614	-0.447214	0.450185
mi_r_7107_3p	-0.111803	0.857945	-0.111803	0.857945	-0.447214	0.450185
mi_r_7162_5p	-0.111803	0.857945	-0.111803	0.857945	-0.111803	0.857945
mi_r_938	-0.111803	0.857945	0.223607	0.717686	-0.111803	0.857945
mi_r_942_3p	-0.111803	0.857945	-0.223607	0.717686	-0.33541	0.581091
mi_r_944	-0.111803	0.857945	0.111803	0.857945	0.223607	0.717686
mi_r_1184	-0.153897	0.804829	0.102598	0.869598	-0.205196	0.740582
mi_r_4760_5p	-0.153897	0.804829	0.820783	0.088587	-0.153897	0.804829
mi_r_4762_5p	-0.153897	0.804829	0.0512989	0.934713	-0.0512989	0.934713
mi_r_513c_5p	-0.153897	0.804829	0.564288	0.321723	0.0512989	0.934713
mi_r_550b_2_5p	-0.153897	0.804829	0.205196	0.740582	0.205196	0.740582
mi_r_6736_3p	-0.153897	0.804829	-0.205196	0.740582	-0.410391	0.492536
mi_r_6805_5p	-0.153897	0.804829	0.153897	0.804829	-0.872082	0.0538542
mi_r_101_5p	-0.2	0.783333	0.2	0.783333	-0.2	0.783333
mi_r_105_5p	-0.2	0.783333	0.1	0.95	-0.1	0.95
mi_r_1179	-0.2	0.783333	-0.4	0.516667	-0.6	0.35
mi_r_1185_1_3p	-0.2	0.783333	-0.3	0.683333	-0.6	0.35
mi_r_1193	-0.2	0.783333	-0.1	0.95	-0.7	0.233333
mi_r_1197	-0.2	0.783333	0.1	0.95	-0.1	0.95
mi_r_1207_5p	-0.2	0.783333	0.1	0.95	0.1	0.95
mi_r_124_5p	-0.2	0.783333	0.3	0.683333	-0.7	0.233333
mi_r_1256	-0.2	0.783333	-0.9	0.0833333	-0.3	0.683333
mi_r_1264	-0.2	0.783333	-0.1	0.95	-0.6	0.35
mi_r_1273c	-0.2	0.783333	0.5	0.45	0.9	0.0833333
mi_r_1276	-0.2	0.783333	0.6	0.35	0.4	0.516667
mi_r_1301_3p	-0.2	0.783333	0.2	0.783333	0.4	0.516667
mi_r_1301_5p	-0.2	0.783333	0	1	0	1
mi_r_1306_3p	-0.2	0.783333	0.7	0.233333	0	1
mi_r_134_3p	-0.2	0.783333	0.3	0.683333	0.2	0.783333
mi_r_134_5p	-0.2	0.783333	0.3	0.683333	0.6	0.35
mi_r_135a_5p	-0.2	0.783333	-0.3	0.683333	-0.6	0.35
mi_r_135b_5p	-0.2	0.783333	0.3	0.683333	-0.6	0.35
mi_r_137	-0.2	0.783333	-0.1	0.95	-0.3	0.683333
mi_r_138_5p	-0.2	0.783333	0.4	0.516667	-0.1	0.95
mi_r_139_3p	-0.2	0.783333	-0.1	0.95	0.5	0.45
mi_r_153_5p	-0.2	0.783333	0.9	0.0833333	-0.1	0.95
mi_r_185_3p	-0.2	0.783333	0.1	0.95	0.6	0.35
mi_r_1909_5p	-0.2	0.783333	0.1	0.95	-0.1	0.95
mi_r_1910_3p	-0.2	0.783333	-0.2	0.783333	0.1	0.95
mi_r_203b_5p	-0.2	0.783333	-0.3	0.683333	-0.4	0.516667
mi_r_204_5p	-0.2	0.783333	-0.5	0.45	0.1	0.95
mi_r_210_5p	-0.2	0.783333	0.2	0.783333	-0.2	0.783333
mi_r_218_5p	-0.2	0.783333	-0.3	0.683333	-0.7	0.233333
mi_r_221_5p	-0.2	0.783333	0.4	0.516667	-0.7	0.233333
mi_r_2681_3p	-0.2	0.783333	0	1	-0.5	0.45
mi_r_29a_5p	-0.2	0.783333	0.1	0.95	0.4	0.516667
mi_r_29b_2_5p	-0.2	0.783333	-0.2	0.783333	0.1	0.95
mi_r_300	-0.2	0.783333	0.1	0.95	-0.5	0.45
mi_r_302a_3p	-0.2	0.783333	-0.9	0.0833333	0.5	0.45
mi_r_3064_5p	-0.2	0.783333	0.1	0.95	0.1	0.95
mi_r_30c_2_3p	-0.2	0.783333	-0.5	0.45	-0.4	0.516667
mi_r_3125	-0.2	0.783333	-0.5	0.45	0.3	0.683333
mi_r_3152_5p	-0.2	0.783333	0.2	0.783333	-0.6	0.35
mi_r_3156_5p	-0.2	0.783333	0.3	0.683333	-0.1	0.95
mi_r_3180_3p	-0.2	0.783333	0.2	0.783333	0.3	0.683333
mi_r_34a_3p	-0.2	0.783333	0.9	0.0833333	0.5	0.45
mi_r_3689b_3p	-0.2	0.783333	0.4	0.516667	0.3	0.683333
mi_r_374c_5p	-0.2	0.783333	-0.6	0.35	-0.2	0.783333
mi_r_376a_5p	-0.2	0.783333	0.1	0.95	-0.9	0.0833333
mi_r_376b_5p	-0.2	0.783333	-0.3	0.683333	-0.1	0.95
mi_r_378h	-0.2	0.783333	-0.7	0.233333	0.3	0.683333
mi_r_3929	-0.2	0.783333	-0.1	0.95	0.2	0.783333
mi_r_3934_5p	-0.2	0.783333	-0.5	0.45	0.7	0.233333
mi_r_409_5p	-0.2	0.783333	0.6	0.35	0	1
mi_r_410_3p	-0.2	0.783333	0.4	0.516667	-0.6	0.35
mi_r_411_3p	-0.2	0.783333	0.3	0.683333	-0.6	0.35
mi_r_424_3p	-0.2	0.783333	0.1	0.95	0.7	0.233333
mi_r_4257	-0.2	0.783333	-0.2	0.783333	0.1	0.95
mi_r_4271	-0.2	0.783333	0.3	0.683333	-0.1	0.95
mi_r_431_3p	-0.2	0.783333	0.5	0.45	0	1
mi_r_431_5p	-0.2	0.783333	0.2	0.783333	0.5	0.45
mi_r_433_5p	-0.2	0.783333	0.1	0.95	0.2	0.783333
mi_r_4451	-0.2	0.783333	-0.3	0.683333	-0.4	0.516667
mi_r_4462	-0.2	0.783333	-0.3	0.683333	0.9	0.0833333
mi_r_4478	-0.2	0.783333	0.4	0.516667	0.2	0.783333
mi_r_448	-0.2	0.783333	0	1	-0.5	0.45
mi_r_4489	-0.2	0.783333	0.3	0.683333	-0.6	0.35
mi_r_4530	-0.2	0.783333	0.1	0.95	-0.5	0.45
mi_r_4539	-0.2	0.783333	-0.6	0.35	0.5	0.45
mi_r_4632_5p	-0.2	0.783333	0	1	0.1	0.95
mi_r_4667_3p	-0.2	0.783333	0.3	0.683333	-0.2	0.783333
mi_r_4695_3p	-0.2	0.783333	0.3	0.683333	0.5	0.45
mi_r_4705	-0.2	0.783333	0.1	0.95	0.3	0.683333
mi_r_4728_3p	-0.2	0.783333	0.1	0.95	0.3	0.683333
mi_r_4738_3p	-0.2	0.783333	-0.5	0.45	-0.1	0.95
mi_r_4758_5p	-0.2	0.783333	0	1	0.2	0.783333
mi_r_4769_3p	-0.2	0.783333	-0.5	0.45	0	1
mi_r_4773	-0.2	0.783333	0.3	0.683333	0.1	0.95
mi_r_4800_5p	-0.2	0.783333	-0.6	0.35	0.1	0.95
mi_r_488_3p	-0.2	0.783333	-0.2	0.783333	-0.5	0.45
mi_r_496	-0.2	0.783333	0.1	0.95	-0.8	0.133333
mi_r_5002_5p	-0.2	0.783333	-0.8	0.133333	0.3	0.683333
mi_r_501_3p	-0.2	0.783333	-0.7	0.233333	-0.1	0.95
mi_r_5192	-0.2	0.783333	0.2	0.783333	0.1	0.95
mi_r_539_3p	-0.2	0.783333	0.1	0.95	-0.6	0.35
mi_r_541_5p	-0.2	0.783333	-0.9	0.0833333	-0.1	0.95
mi_r_5689	-0.2	0.783333	-0.6	0.35	0.9	0.0833333
mi_r_592	-0.2	0.783333	0.1	0.95	-0.7	0.233333
mi_r_6127	-0.2	0.783333	0.1	0.95	-0.9	0.0833333
mi_r_618	-0.2	0.783333	-0.3	0.683333	-0.9	0.0833333
mi_r_628_5p	-0.2	0.783333	0.1	0.95	-0.1	0.95
mi_r_629_5p	-0.2	0.783333	-0.1	0.95	0.4	0.516667
mi_r_656_3p	-0.2	0.783333	-0.6	0.35	0	1
mi_r_6771_3p	-0.2	0.783333	-0.6	0.35	-0.2	0.783333
mi_r_6791_5p	-0.2	0.783333	0.2	0.783333	0.1	0.95
mi_r_6815_5p	-0.2	0.783333	0.5	0.45	-0.7	0.233333
mi_r_6817_3p	-0.2	0.783333	-0.1	0.95	-0.7	0.233333
mi_r_6837_5p	-0.2	0.783333	0.2	0.783333	-0.2	0.783333
mi_r_6845_5p	-0.2	0.783333	0	1	0.1	0.95
mi_r_6847_5p	-0.2	0.783333	0.1	0.95	0.3	0.683333
mi_r_6851_5p	-0.2	0.783333	-0.3	0.683333	0.3	0.683333
mi_r_6884_5p	-0.2	0.783333	-0.3	0.683333	-0.3	0.683333
mi_r_6885_3p	-0.2	0.783333	0.2	0.783333	0	1
mi_r_6885_5p	-0.2	0.783333	-0.1	0.95	-0.6	0.35
mi_r_6894_5p	-0.2	0.783333	0.3	0.683333	0.1	0.95
mi_r_708_5p	-0.2	0.783333	0.4	0.516667	-0.5	0.45
mi_r_744_3p	-0.2	0.783333	0.3	0.683333	0	1
mi_r_7843_3p	-0.2	0.783333	-0.6	0.35	0.3	0.683333
mi_r_887_3p	-0.2	0.783333	-0.3	0.683333	0	1
mi_r_889_3p	-0.2	0.783333	0.2	0.783333	-0.9	0.0833333
mi_r_95_3p	-0.2	0.783333	0	1	-0.7	0.233333
mi_r_1200	-0.205196	0.740582	-0.564288	0.321723	-0.153897	0.804829
mi_r_297	-0.205196	0.740582	0.0512989	0.934713	0.205196	0.740582
mi_r_4435	-0.205196	0.740582	0.0512989	0.934713	-0.974679	0.00481823
mi_r_4467	-0.205196	0.740582	-0.359092	0.552815	0.153897	0.804829
mi_r_4641	-0.205196	0.740582	0.102598	0.869598	-0.564288	0.321723
mi_r_4677_5p	-0.205196	0.740582	-0.205196	0.740582	-0.359092	0.552815
mi_r_4696	-0.205196	0.740582	-0.0512989	0.934713	0.205196	0.740582
mi_r_4761_5p	-0.205196	0.740582	-0.205196	0.740582	0.205196	0.740582
mi_r_5004_5p	-0.205196	0.740582	0.359092	0.552815	-0.359092	0.552815
mi_r_5007_5p	-0.205196	0.740582	-0.564288	0.321723	-0.666886	0.218894
mi_r_6770_3p	-0.205196	0.740582	-0.205196	0.740582	-0.410391	0.492536
mi_r_6806_3p	-0.205196	0.740582	-0.102598	0.869598	-0.564288	0.321723
mi_r_7155_5p	-0.205196	0.740582	0.410391	0.492536	-0.615587	0.268998
mi_r_888_5p	-0.205196	0.740582	0.205196	0.740582	-0.205196	0.740582
mi_r_146a_3p	-0.223607	0.717686	-0.223607	0.717686	0.447214	0.450185
mi_r_3191_5p	-0.223607	0.717686	-0.111803	0.857945	0.894427	0.0405193
mi_r_3678_3p	-0.223607	0.717686	-0.782624	0.117614	0.67082	0.21517
mi_r_4490	-0.223607	0.717686	0.894427	0.0405193	-0.67082	0.21517
mi_r_548ad	-0.223607	0.717686	-0.111803	0.857945	0.782624	0.117614
mi_r_5707	-0.223607	0.717686	-0.67082	0.21517	-0.67082	0.21517
mi_r_6751_3p	-0.223607	0.717686	-0.447214	0.450185	0.111803	0.857945
mi_r_7974	-0.223607	0.717686	-0.447214	0.450185	-0.447214	0.450185
let_7e_3p	-0.3	0.683333	-0.4	0.516667	-0.5	0.45
mi_r_105_3p	-0.3	0.683333	-0.6	0.35	-0.2	0.783333
mi_r_1244	-0.3	0.683333	0.2	0.783333	-0.5	0.45
mi_r_1247_3p	-0.3	0.683333	0.1	0.95	-0.8	0.133333
mi_r_127_5p	-0.3	0.683333	0.3	0.683333	0.6	0.35
mi_r_1304_3p	-0.3	0.683333	-0.3	0.683333	0.3	0.683333
mi_r_143_5p	-0.3	0.683333	0.6	0.35	-0.1	0.95
mi_r_183_5p	-0.3	0.683333	-0.1	0.95	0.6	0.35
mi_r_188_3p	-0.3	0.683333	0.9	0.0833333	-0.6	0.35
mi_r_1914_5p	-0.3	0.683333	0.1	0.95	0	1
mi_r_19a_5p	-0.3	0.683333	-0.8	0.133333	-0.2	0.783333
mi_r_205_5p	-0.3	0.683333	0.1	0.95	-0.1	0.95
mi_r_2116_3p	-0.3	0.683333	-0.3	0.683333	0.2	0.783333
mi_r_25_5p	-0.3	0.683333	-0.2	0.783333	-0.1	0.95
mi_r_298	-0.3	0.683333	-0.9	0.0833333	-0.3	0.683333
mi_r_3137	-0.3	0.683333	0.3	0.683333	-0.1	0.95
mi_r_3147	-0.3	0.683333	-0.1	0.95	-0.2	0.783333
mi_r_3155b	-0.3	0.683333	-0.2	0.783333	0.1	0.95
mi_r_323b_5p	-0.3	0.683333	0.8	0.133333	-0.3	0.683333
mi_r_324_5p	-0.3	0.683333	0.3	0.683333	0.3	0.683333
mi_r_3614_3p	-0.3	0.683333	-0.3	0.683333	0.5	0.45
mi_r_3619_3p	-0.3	0.683333	0.3	0.683333	-0.8	0.133333
mi_r_365a_5p	-0.3	0.683333	-0.1	0.95	0	1
mi_r_371b_5p	-0.3	0.683333	-0.8	0.133333	-0.6	0.35
mi_r_376c_5p	-0.3	0.683333	0.2	0.783333	-0.3	0.683333
mi_r_378i	-0.3	0.683333	0.5	0.45	0.6	0.35
mi_r_3909	-0.3	0.683333	0.7	0.233333	-0.3	0.683333
mi_r_3939	-0.3	0.683333	0.2	0.783333	0.7	0.233333
mi_r_4261	-0.3	0.683333	0	1	0.1	0.95
mi_r_432_5p	-0.3	0.683333	-0.3	0.683333	0.1	0.95
mi_r_4428	-0.3	0.683333	-0.6	0.35	-0.6	0.35
mi_r_4436a	-0.3	0.683333	-0.3	0.683333	0.6	0.35
mi_r_449b_3p	-0.3	0.683333	0	1	-0.2	0.783333
mi_r_4507	-0.3	0.683333	-0.1	0.95	0.1	0.95
mi_r_452_5p	-0.3	0.683333	-0.1	0.95	0.9	0.0833333
mi_r_4525	-0.3	0.683333	0.5	0.45	-0.1	0.95
mi_r_4646_5p	-0.3	0.683333	0.2	0.783333	0.5	0.45
mi_r_4681	-0.3	0.683333	0.1	0.95	-0.5	0.45
mi_r_4688	-0.3	0.683333	-0.2	0.783333	0.3	0.683333
mi_r_4701_3p	-0.3	0.683333	-0.4	0.516667	0.7	0.233333
mi_r_4701_5p	-0.3	0.683333	0.7	0.233333	0.5	0.45
mi_r_4709_5p	-0.3	0.683333	-0.7	0.233333	0.1	0.95
mi_r_4748	-0.3	0.683333	-0.3	0.683333	-0.1	0.95
mi_r_4750_5p	-0.3	0.683333	0.3	0.683333	-0.2	0.783333
mi_r_4753_5p	-0.3	0.683333	0	1	-0.5	0.45
mi_r_487a_3p	-0.3	0.683333	-0.1	0.95	0.1	0.95
mi_r_508_3p	-0.3	0.683333	0.2	0.783333	0.3	0.683333
mi_r_511_3p	-0.3	0.683333	-0.7	0.233333	0.5	0.45
mi_r_520b	-0.3	0.683333	0.3	0.683333	0.1	0.95
mi_r_5582_5p	-0.3	0.683333	0.1	0.95	-0.1	0.95
mi_r_5586_3p	-0.3	0.683333	-0.2	0.783333	0.1	0.95
mi_r_649	-0.3	0.683333	0.7	0.233333	0.2	0.783333
mi_r_6734_5p	-0.3	0.683333	-0.1	0.95	-0.7	0.233333
mi_r_6776_3p	-0.3	0.683333	0.1	0.95	-0.2	0.783333
mi_r_6776_5p	-0.3	0.683333	-0.7	0.233333	0.6	0.35
mi_r_6782_5p	-0.3	0.683333	-0.3	0.683333	-0.3	0.683333
mi_r_6797_5p	-0.3	0.683333	0.3	0.683333	0.1	0.95
mi_r_6804_3p	-0.3	0.683333	-0.1	0.95	0.1	0.95
mi_r_6808_5p	-0.3	0.683333	0.1	0.95	-0.3	0.683333
mi_r_6821_5p	-0.3	0.683333	0.6	0.35	0.2	0.783333
mi_r_6823_5p	-0.3	0.683333	-0.3	0.683333	-0.1	0.95
mi_r_6824_5p	-0.3	0.683333	0.7	0.233333	0.7	0.233333
mi_r_6833_5p	-0.3	0.683333	-0.1	0.95	-0.2	0.783333
mi_r_6848_5p	-0.3	0.683333	-0.1	0.95	0.1	0.95
mi_r_6857_5p	-0.3	0.683333	-0.1	0.95	-0.6	0.35
mi_r_6865_5p	-0.3	0.683333	0.5	0.45	0.5	0.45
mi_r_6873_5p	-0.3	0.683333	0.3	0.683333	-0.3	0.683333
mi_r_6887_3p	-0.3	0.683333	-0.1	0.95	-0.1	0.95
mi_r_7114_3p	-0.3	0.683333	-0.1	0.95	0.2	0.783333
mi_r_7154_3p	-0.3	0.683333	0.4	0.516667	0.9	0.0833333
mi_r_7156_3p	-0.3	0.683333	-0.1	0.95	-0.1	0.95
mi_r_760	-0.3	0.683333	-0.8	0.133333	0.2	0.783333
mi_r_7854_3p	-0.3	0.683333	0.3	0.683333	-0.2	0.783333
mi_r_8085	-0.3	0.683333	-0.1	0.95	0.5	0.45
mi_r_873_3p	-0.3	0.683333	0.2	0.783333	-0.7	0.233333
mi_r_885_3p	-0.3	0.683333	0.3	0.683333	0.3	0.683333
mi_r_887_5p	-0.3	0.683333	-0.9	0.0833333	0.8	0.133333
mi_r_93_3p	-0.3	0.683333	0.4	0.516667	0.3	0.683333
mi_r_4671_3p	-0.307794	0.614384	0.872082	0.0538542	-0.718185	0.171795
mi_r_4676_3p	-0.307794	0.614384	-0.102598	0.869598	-0.307794	0.614384
mi_r_6779_3p	-0.307794	0.614384	0.205196	0.740582	0.564288	0.321723
mi_r_3126_3p	-0.33541	0.581091	-0.33541	0.581091	0.111803	0.857945
mi_r_548ao_5p	-0.33541	0.581091	0.782624	0.117614	0.111803	0.857945
mi_r_6738_3p	-0.33541	0.581091	-0.111803	0.857945	-0.111803	0.857945
mi_r_6778_3p	-0.33541	0.581091	-0.111803	0.857945	-0.894427	0.0405193
mi_r_7157_5p	-0.33541	0.581091	0.894427	0.0405193	-0.67082	0.21517
mi_r_1252_3p	-0.353553	0.559404	0.353553	0.559404	-0.353553	0.559404
mi_r_1277_5p	-0.353553	0.559404	0.353553	0.559404	0	1
mi_r_1297	-0.353553	0.559404	0.353553	0.559404	0	1
mi_r_135a_3p	-0.353553	0.559404	0.707107	0.18169	-0.353553	0.559404
mi_r_141_5p	-0.353553	0.559404	0.353553	0.559404	0.707107	0.18169
mi_r_200c_5p	-0.353553	0.559404	0.353553	0.559404	0	1
mi_r_215_3p	-0.353553	0.559404	0.353553	0.559404	0	1
mi_r_219b_3p	-0.353553	0.559404	0.353553	0.559404	0	1
mi_r_302c_5p	-0.353553	0.559404	0.353553	0.559404	0	1
mi_r_3123	-0.353553	0.559404	0.353553	0.559404	0	1
mi_r_3143	-0.353553	0.559404	0.353553	0.559404	0.707107	0.18169
mi_r_3145_3p	-0.353553	0.559404	0.707107	0.18169	-0.353553	0.559404
mi_r_3650	-0.353553	0.559404	0.353553	0.559404	0.353553	0.559404
mi_r_3672	-0.353553	0.559404	0.353553	0.559404	0	1
mi_r_3683	-0.353553	0.559404	0.353553	0.559404	0	1
mi_r_3686	-0.353553	0.559404	0.362738	0.548486	0.353553	0.559404
mi_r_3689f	-0.353553	0.559404	0.353553	0.559404	0.353553	0.559404
mi_r_3713	-0.353553	0.559404	0.353553	0.559404	0.353553	0.559404
mi_r_373_5p	-0.353553	0.559404	0.353553	0.559404	0	1
mi_r_3910	-0.353553	0.559404	0.353553	0.559404	0	1
mi_r_3923	-0.353553	0.559404	0.707107	0.18169	0.353553	0.559404
mi_r_3976	-0.353553	0.559404	0.353553	0.559404	0.353553	0.559404
mi_r_412_3p	-0.353553	0.559404	0.353553	0.559404	0.707107	0.18169
mi_r_4255	-0.353553	0.559404	0	1	0.353553	0.559404
mi_r_4256	-0.353553	0.559404	0.353553	0.559404	0.353553	0.559404
mi_r_4262	-0.353553	0.559404	0.353553	0.559404	0.353553	0.559404
mi_r_4273	-0.353553	0.559404	0.353553	0.559404	0	1
mi_r_4277	-0.353553	0.559404	0.353553	0.559404	-0.353553	0.559404
mi_r_4280	-0.353553	0.559404	0.353553	0.559404	0.353553	0.559404
mi_r_4320	-0.353553	0.559404	0.353553	0.559404	0	1
mi_r_4325	-0.353553	0.559404	0.353553	0.559404	0.353553	0.559404
mi_r_4452	-0.353553	0.559404	0.707107	0.18169	0.707107	0.18169
mi_r_4455	-0.353553	0.559404	0.353553	0.559404	0.353553	0.559404
mi_r_4495	-0.353553	0.559404	0.353553	0.559404	0.353553	0.559404
mi_r_451b	-0.353553	0.559404	0.707107	0.18169	0.353553	0.559404
mi_r_4528	-0.353553	0.559404	0.707107	0.18169	0	1
mi_r_4540	-0.353553	0.559404	0.353553	0.559404	0	1
mi_r_4643	-0.353553	0.559404	0	1	0.707107	0.18169
mi_r_4659b_5p	-0.353553	0.559404	0.353553	0.559404	0	1
mi_r_4679	-0.353553	0.559404	0.707107	0.18169	0.353553	0.559404
mi_r_4683	-0.353553	0.559404	0.353553	0.559404	-0.353553	0.559404
mi_r_4796_5p	-0.353553	0.559404	0.353553	0.559404	-0.707107	0.18169
mi_r_506_5p	-0.353553	0.559404	0.353553	0.559404	0	1
mi_r_5087	-0.353553	0.559404	0.353553	0.559404	0.353553	0.559404
mi_r_5089_3p	-0.353553	0.559404	0.353553	0.559404	-0.353553	0.559404
mi_r_513b_3p	-0.353553	0.559404	0.353553	0.559404	0	1
mi_r_5186	-0.353553	0.559404	0.353553	0.559404	0.353553	0.559404
mi_r_520a_5p	-0.353553	0.559404	0.353553	0.559404	0	1
mi_r_520e	-0.353553	0.559404	0.353553	0.559404	-0.353553	0.559404
mi_r_523_3p	-0.353553	0.559404	0.353553	0.559404	0	1
mi_r_553	-0.353553	0.559404	0.353553	0.559404	0	1
mi_r_5697	-0.353553	0.559404	0.353553	0.559404	0.353553	0.559404
mi_r_581	-0.353553	0.559404	0.353553	0.559404	0.725476	0.16537
mi_r_590_3p	-0.353553	0.559404	0.362738	0.548486	0.353553	0.559404
mi_r_6072	-0.353553	0.559404	0.353553	0.559404	0	1
mi_r_609	-0.353553	0.559404	0.353553	0.559404	0	1
mi_r_627_3p	-0.353553	0.559404	0.353553	0.559404	0.353553	0.559404
mi_r_6780a_3p	-0.353553	0.559404	0.353553	0.559404	0.353553	0.559404
mi_r_6832_3p	-0.353553	0.559404	0.707107	0.18169	-0.353553	0.559404
mi_r_6854_5p	-0.353553	0.559404	0.353553	0.559404	0.353553	0.559404
mi_r_6863	-0.353553	0.559404	0.353553	0.559404	0.353553	0.559404
mi_r_7157_3p	-0.353553	0.559404	0.353553	0.559404	0	1
mi_r_802	-0.353553	0.559404	0.353553	0.559404	0.353553	0.559404
mi_r_8055	-0.353553	0.559404	0.353553	0.559404	0	1
mi_r_8058	-0.353553	0.559404	0.353553	0.559404	0.707107	0.18169
mi_r_8063	-0.353553	0.559404	0.707107	0.18169	0.707107	0.18169
mi_r_8067	-0.353553	0.559404	0.353553	0.559404	0.707107	0.18169
mi_r_8070	-0.353553	0.559404	0.353553	0.559404	0.353553	0.559404
mi_r_8074	-0.353553	0.559404	0.353553	0.559404	0.353553	0.559404
mi_r_8079	-0.353553	0.559404	-0.353553	0.559404	0	1
mi_r_8081	-0.353553	0.559404	0.353553	0.559404	0.353553	0.559404
mi_r_96_3p	-0.353553	0.559404	0.353553	0.559404	-0.353553	0.559404
mi_r_1911_5p	-0.359092	0.552815	0.359092	0.552815	-0.666886	0.218894
mi_r_3616_3p	-0.359092	0.552815	-0.359092	0.552815	-0.564288	0.321723
mi_r_3666	-0.359092	0.552815	-0.102598	0.869598	-0.410391	0.492536
mi_r_3941	-0.359092	0.552815	-0.820783	0.088587	-0.564288	0.321723
mi_r_4453	-0.359092	0.552815	-0.102598	0.869598	-0.820783	0.088587
mi_r_4655_3p	-0.359092	0.552815	-0.564288	0.321723	0.205196	0.740582
mi_r_4712_5p	-0.359092	0.552815	-0.153897	0.804829	0.666886	0.218894
mi_r_518c_3p	-0.359092	0.552815	0.153897	0.804829	-0.564288	0.321723
mi_r_5583_5p	-0.359092	0.552815	-0.205196	0.740582	-0.205196	0.740582
mi_r_622	-0.359092	0.552815	-0.205196	0.740582	0.307794	0.614384
let_7a_2_3p	-0.4	0.516667	-0.2	0.783333	-0.4	0.516667
mi_r_1180_3p	-0.4	0.516667	-0.5	0.45	-0.8	0.133333
mi_r_125b_1_3p	-0.4	0.516667	0.5	0.45	-0.8	0.133333
mi_r_128_2_5p	-0.4	0.516667	-0.4	0.516667	0	1
mi_r_17_3p	-0.4	0.516667	0.6	0.35	0.2	0.783333
mi_r_224_5p	-0.4	0.516667	-0.7	0.233333	0.9	0.0833333
mi_r_2278	-0.4	0.516667	-0.7	0.233333	-0.7	0.233333
mi_r_27a_5p	-0.4	0.516667	-0.6	0.35	-0.9	0.0833333
mi_r_302b_3p	-0.4	0.516667	-0.7	0.233333	0.3	0.683333
mi_r_3192_5p	-0.4	0.516667	0.6	0.35	0.2	0.783333
mi_r_3605_5p	-0.4	0.516667	-0.1	0.95	0	1
mi_r_3655	-0.4	0.516667	0.2	0.783333	0.6	0.35
mi_r_365b_5p	-0.4	0.516667	-0.6	0.35	-0.3	0.683333
mi_r_3661	-0.4	0.516667	-0.1	0.95	-0.6	0.35
mi_r_4442	-0.4	0.516667	0	1	0.4	0.516667
mi_r_4502	-0.4	0.516667	0	1	0.4	0.516667
mi_r_4669	-0.4	0.516667	0.1	0.95	0.6	0.35
mi_r_4769_5p	-0.4	0.516667	0.1	0.95	-0.5	0.45
mi_r_486_5p	-0.4	0.516667	0.1	0.95	-0.7	0.233333
mi_r_491_5p	-0.4	0.516667	0.5	0.45	0.3	0.683333
mi_r_519a_3p	-0.4	0.516667	0.2	0.783333	-0.5	0.45
mi_r_519b_3p	-0.4	0.516667	-0.8	0.133333	-0.2	0.783333
mi_r_522_3p	-0.4	0.516667	-0.6	0.35	-0.3	0.683333
mi_r_532_3p	-0.4	0.516667	-0.6	0.35	0.1	0.95
mi_r_561_5p	-0.4	0.516667	0.1	0.95	-0.5	0.45
mi_r_6716_5p	-0.4	0.516667	0.3	0.683333	-0.3	0.683333
mi_r_6773_5p	-0.4	0.516667	-0.2	0.783333	-0.3	0.683333
mi_r_6809_3p	-0.4	0.516667	-0.5	0.45	-0.5	0.45
mi_r_6859_5p	-0.4	0.516667	-0.6	0.35	-0.3	0.683333
mi_r_6862_5p	-0.4	0.516667	0.2	0.783333	-0.2	0.783333
mi_r_1238_3p	-0.410391	0.492536	-0.205196	0.740582	0.359092	0.552815
mi_r_1537_5p	-0.410391	0.492536	0.359092	0.552815	0.102598	0.869598
mi_r_3660	-0.410391	0.492536	0.666886	0.218894	0.153897	0.804829
mi_r_4472	-0.410391	0.492536	0.410391	0.492536	0.410391	0.492536
mi_r_509_5p	-0.410391	0.492536	0.564288	0.321723	-0.205196	0.740582
mi_r_548al	-0.410391	0.492536	0.0512989	0.934713	0.564288	0.321723
mi_r_6129	-0.410391	0.492536	-0.307794	0.614384	0.666886	0.218894
mi_r_623	-0.410391	0.492536	-0.872082	0.0538542	-0.872082	0.0538542
mi_r_6513_3p	-0.410391	0.492536	0.872082	0.0538542	-0.205196	0.740582
mi_r_6832_5p	-0.410391	0.492536	-0.359092	0.552815	-0.564288	0.321723
mi_r_1323	-0.447214	0.450185	0.447214	0.450185	0.223607	0.717686
mi_r_216a_3p	-0.447214	0.450185	0.223607	0.717686	0.67082	0.21517
mi_r_325	-0.447214	0.450185	0.447214	0.450185	-0.447214	0.450185
mi_r_3934_3p	-0.447214	0.450185	0.111803	0.857945	0.782624	0.117614
mi_r_3974	-0.447214	0.450185	-0.111803	0.857945	-0.223607	0.717686
mi_r_4278	-0.447214	0.450185	0.223607	0.717686	-0.782624	0.117614
mi_r_4282	-0.447214	0.450185	0.111803	0.857945	-0.447214	0.450185
mi_r_4305	-0.447214	0.450185	0.223607	0.717686	-0.782624	0.117614
mi_r_4536_5p	-0.447214	0.450185	0.894427	0.0405193	-0.67082	0.21517
mi_r_498	-0.447214	0.450185	-0.67082	0.21517	0.894427	0.0405193
mi_r_509_3_5p	-0.447214	0.450185	0.447214	0.450185	-0.782624	0.117614
mi_r_510_3p	-0.447214	0.450185	-0.447214	0.450185	-0.223607	0.717686
mi_r_516a_3p	-0.447214	0.450185	-0.111803	0.857945	-0.67082	0.21517
mi_r_520g_5p	-0.447214	0.450185	0.447214	0.450185	-0.447214	0.450185
mi_r_548ag	-0.447214	0.450185	-0.67082	0.21517	-0.447214	0.450185
mi_r_5706	-0.447214	0.450185	-0.111803	0.857945	0.111803	0.857945
mi_r_604	-0.447214	0.450185	0.111803	0.857945	0.111803	0.857945
mi_r_6888_3p	-0.447214	0.450185	0.67082	0.21517	0.111803	0.857945
mi_r_7976	-0.447214	0.450185	-0.111803	0.857945	0.111803	0.857945
mi_r_4693_3p	-0.46169	0.433766	-0.564288	0.321723	0.666886	0.218894
mi_r_4801	-0.46169	0.433766	0.153897	0.804829	-0.820783	0.088587
mi_r_499b_3p	-0.46169	0.433766	-0.718185	0.171795	-0.0512989	0.934713
mi_r_106a_3p	-0.5	0.45	-0.1	0.95	-0.1	0.95
mi_r_106b_3p	-0.5	0.45	0.1	0.95	0.2	0.783333
mi_r_10a_3p	-0.5	0.45	-0.1	0.95	0.5	0.45
mi_r_1290	-0.5	0.45	0.3	0.683333	-0.5	0.45
mi_r_133a_5p	-0.5	0.45	-0.4	0.516667	-0.1	0.95
mi_r_204_3p	-0.5	0.45	0.2	0.783333	0.5	0.45
mi_r_20b_3p	-0.5	0.45	-0.6	0.35	-0.2	0.783333
mi_r_211_3p	-0.5	0.45	-0.9	0.0833333	-0.2	0.783333
mi_r_2114_5p	-0.5	0.45	-0.7	0.233333	-0.8	0.133333
mi_r_214_5p	-0.5	0.45	-0.1	0.95	0.8	0.133333
mi_r_219a_1_3p	-0.5	0.45	0.9	0.0833333	-0.6	0.35
mi_r_223_3p	-0.5	0.45	-0.5	0.45	-0.2	0.783333
mi_r_2682_3p	-0.5	0.45	0.3	0.683333	0.1	0.95
mi_r_31_5p	-0.5	0.45	0.5	0.45	0.4	0.516667
mi_r_3122	-0.5	0.45	0.3	0.683333	0.3	0.683333
mi_r_3135a	-0.5	0.45	0.6	0.35	0.7	0.233333
mi_r_3175	-0.5	0.45	-0.4	0.516667	-0.3	0.683333
mi_r_320c	-0.5	0.45	-0.3	0.683333	-0.8	0.133333
mi_r_323a_5p	-0.5	0.45	0.2	0.783333	-0.1	0.95
mi_r_34b_3p	-0.5	0.45	0.1	0.95	0.1	0.95
mi_r_3614_5p	-0.5	0.45	0.6	0.35	0.3	0.683333
mi_r_3689d	-0.5	0.45	0.1	0.95	-0.2	0.783333
mi_r_3907	-0.5	0.45	0.5	0.45	0.9	0.0833333
mi_r_4254	-0.5	0.45	0.3	0.683333	-0.1	0.95
mi_r_4259	-0.5	0.45	0.4	0.516667	-0.5	0.45
mi_r_4446_3p	-0.5	0.45	0.1	0.95	0.3	0.683333
mi_r_4463	-0.5	0.45	0.1	0.95	0.3	0.683333
mi_r_4476	-0.5	0.45	0.1	0.95	-0.5	0.45
mi_r_4498	-0.5	0.45	0	1	-0.4	0.516667
mi_r_4505	-0.5	0.45	0.1	0.95	0.5	0.45
mi_r_4506	-0.5	0.45	0.3	0.683333	-0.4	0.516667
mi_r_450a_1_3p	-0.5	0.45	0.1	0.95	-0.1	0.95
mi_r_4514	-0.5	0.45	0.2	0.783333	0.5	0.45
mi_r_4723_5p	-0.5	0.45	-0.1	0.95	0.6	0.35
mi_r_4728_5p	-0.5	0.45	0.1	0.95	0.1	0.95
mi_r_4731_3p	-0.5	0.45	-0.1	0.95	-0.4	0.516667
mi_r_4763_3p	-0.5	0.45	0.2	0.783333	0.6	0.35
mi_r_493_5p	-0.5	0.45	-0.6	0.35	-0.1	0.95
mi_r_497_3p	-0.5	0.45	0.5	0.45	-0.1	0.95
mi_r_503_5p	-0.5	0.45	-0.6	0.35	0.3	0.683333
mi_r_504_3p	-0.5	0.45	0.2	0.783333	0.1	0.95
mi_r_517a_3p	-0.5	0.45	-0.1	0.95	0.3	0.683333
mi_r_5187_5p	-0.5	0.45	-0.5	0.45	0.5	0.45
mi_r_548d_5p	-0.5	0.45	-0.1	0.95	0.5	0.45
mi_r_550a_3_5p	-0.5	0.45	0	1	0.6	0.35
mi_r_556_3p	-0.5	0.45	-0.1	0.95	-0.4	0.516667
mi_r_5579_5p	-0.5	0.45	0.1	0.95	0.1	0.95
mi_r_5581_5p	-0.5	0.45	0.6	0.35	-0.4	0.516667
mi_r_5698	-0.5	0.45	0.5	0.45	-0.1	0.95
mi_r_574_5p	-0.5	0.45	0.5	0.45	0.4	0.516667
mi_r_576_3p	-0.5	0.45	-0.3	0.683333	0.6	0.35
mi_r_597_3p	-0.5	0.45	0.3	0.683333	0.7	0.233333
mi_r_598_3p	-0.5	0.45	0.2	0.783333	-0.5	0.45
mi_r_6071	-0.5	0.45	-0.6	0.35	0.7	0.233333
mi_r_6086	-0.5	0.45	0.2	0.783333	0.5	0.45
mi_r_6088	-0.5	0.45	-0.1	0.95	0.6	0.35
mi_r_6124	-0.5	0.45	0.3	0.683333	0.5	0.45
mi_r_616_5p	-0.5	0.45	-0.3	0.683333	-0.3	0.683333
mi_r_630	-0.5	0.45	0.1	0.95	-0.8	0.133333
mi_r_6740_5p	-0.5	0.45	0.1	0.95	-0.3	0.683333
mi_r_6744_5p	-0.5	0.45	-0.7	0.233333	0.3	0.683333
mi_r_6760_5p	-0.5	0.45	0.1	0.95	-0.2	0.783333
mi_r_6771_5p	-0.5	0.45	0.3	0.683333	0.1	0.95
mi_r_6779_5p	-0.5	0.45	-0.1	0.95	0.3	0.683333
mi_r_6780b_3p	-0.5	0.45	0.5	0.45	-0.3	0.683333
mi_r_6792_3p	-0.5	0.45	-0.3	0.683333	-0.3	0.683333
mi_r_6794_5p	-0.5	0.45	0.1	0.95	0.1	0.95
mi_r_6801_5p	-0.5	0.45	0	1	0.4	0.516667
mi_r_6803_5p	-0.5	0.45	0.3	0.683333	0.3	0.683333
mi_r_6812_5p	-0.5	0.45	0.1	0.95	0.3	0.683333
mi_r_6825_5p	-0.5	0.45	0.1	0.95	-0.6	0.35
mi_r_6859_3p	-0.5	0.45	0.3	0.683333	0.3	0.683333
mi_r_6870_5p	-0.5	0.45	0.1	0.95	0.1	0.95
mi_r_6872_5p	-0.5	0.45	0.5	0.45	0.2	0.783333
mi_r_6875_5p	-0.5	0.45	0.3	0.683333	0.1	0.95
mi_r_6893_5p	-0.5	0.45	0.2	0.783333	0.5	0.45
mi_r_7106_5p	-0.5	0.45	0.5	0.45	0.6	0.35
mi_r_7111_5p	-0.5	0.45	0.1	0.95	-0.3	0.683333
mi_r_767_3p	-0.5	0.45	0	1	0.5	0.45
mi_r_8077	-0.5	0.45	-0.1	0.95	-0.4	0.516667
mi_r_873_5p	-0.5	0.45	-0.4	0.516667	0.6	0.35
mi_r_921	-0.5	0.45	0.3	0.683333	-0.3	0.683333
mi_r_208b_5p	-0.564288	0.321723	0.410391	0.492536	-0.153897	0.804829
mi_r_2113	-0.564288	0.321723	-0.205196	0.740582	-0.666886	0.218894
mi_r_3613_5p	-0.564288	0.321723	-0.102598	0.869598	0.153897	0.804829
mi_r_3675_3p	-0.564288	0.321723	-0.718185	0.171795	-0.153897	0.804829
mi_r_3978	-0.564288	0.321723	0.359092	0.552815	-0.359092	0.552815
mi_r_4491	-0.564288	0.321723	0.102598	0.869598	0.102598	0.869598
mi_r_4642	-0.564288	0.321723	0.205196	0.740582	0.205196	0.740582
mi_r_4659a_5p	-0.564288	0.321723	-0.153897	0.804829	0.205196	0.740582
mi_r_4680_3p	-0.564288	0.321723	0.102598	0.869598	-0.236842	0.701287
mi_r_4719	-0.564288	0.321723	0.46169	0.433766	-0.359092	0.552815
mi_r_5004_3p	-0.564288	0.321723	0.974679	0.00481823	0.0512989	0.934713
mi_r_519d_3p	-0.564288	0.321723	0.359092	0.552815	-0.153897	0.804829
mi_r_605_5p	-0.564288	0.321723	0.0512989	0.934713	-0.46169	0.433766
mi_r_644a	-0.564288	0.321723	0.102598	0.869598	-0.153897	0.804829
mi_r_6507_5p	-0.564288	0.321723	0.205196	0.740582	-0.359092	0.552815
mi_r_6720_5p	-0.564288	0.321723	-0.359092	0.552815	-0.872082	0.0538542
mi_r_6753_3p	-0.564288	0.321723	0.564288	0.321723	0.0512989	0.934713
mi_r_6834_3p	-0.564288	0.321723	0.615587	0.268998	-0.153897	0.804829
mi_r_6843_3p	-0.564288	0.321723	0.820783	0.088587	-0.0512989	0.934713
mi_r_7156_5p	-0.564288	0.321723	-0.872082	0.0538542	-0.153897	0.804829
mi_r_1229_5p	-0.6	0.35	0.5	0.45	-0.2	0.783333
mi_r_1243	-0.6	0.35	0	1	-0.5	0.45
mi_r_1253	-0.6	0.35	-0.3	0.683333	0.2	0.783333
mi_r_1255b_2_3p	-0.6	0.35	0.3	0.683333	0.4	0.516667
mi_r_1282	-0.6	0.35	-0.9	0.0833333	-0.5	0.45
mi_r_1304_5p	-0.6	0.35	-0.2	0.783333	0.2	0.783333
mi_r_136_3p	-0.6	0.35	0.1	0.95	0.1	0.95
mi_r_138_1_3p	-0.6	0.35	0.1	0.95	-0.6	0.35
mi_r_144_3p	-0.6	0.35	0	1	-0.7	0.233333
mi_r_153_3p	-0.6	0.35	0.4	0.516667	-0.9	0.0833333
mi_r_154_3p	-0.6	0.35	0.1	0.95	-0.6	0.35
mi_r_15b_3p	-0.6	0.35	0	1	-0.3	0.683333
mi_r_20a_5p	-0.6	0.35	0.3	0.683333	-0.9	0.0833333
mi_r_2115_3p	-0.6	0.35	-0.6	0.35	-0.1	0.95
mi_r_223_5p	-0.6	0.35	0.1	0.95	-0.1	0.95
mi_r_2355_5p	-0.6	0.35	0.1	0.95	-0.6	0.35
mi_r_23a_5p	-0.6	0.35	0.5	0.45	-0.3	0.683333
mi_r_2682_5p	-0.6	0.35	0.2	0.783333	-0.5	0.45
mi_r_3153	-0.6	0.35	0.7	0.233333	0.6	0.35
mi_r_3177_3p	-0.6	0.35	0	1	0.3	0.683333
mi_r_3188	-0.6	0.35	-0.3	0.683333	0.1	0.95
mi_r_320d	-0.6	0.35	0	1	-0.6	0.35
mi_r_3612	-0.6	0.35	-0.1	0.95	-0.4	0.516667
mi_r_363_5p	-0.6	0.35	0.3	0.683333	-0.5	0.45
mi_r_370_3p	-0.6	0.35	0.3	0.683333	0.7	0.233333
mi_r_3714	-0.6	0.35	-0.7	0.233333	0.4	0.516667
mi_r_372_5p	-0.6	0.35	-0.7	0.233333	-0.3	0.683333
mi_r_374a_3p	-0.6	0.35	-0.4	0.516667	0.8	0.133333
mi_r_377_5p	-0.6	0.35	0.3	0.683333	0.7	0.233333
mi_r_378e	-0.6	0.35	-0.1	0.95	-0.5	0.45
mi_r_383_3p	-0.6	0.35	-0.5	0.45	0.6	0.35
mi_r_3912_3p	-0.6	0.35	-0.6	0.35	-0.1	0.95
mi_r_3914	-0.6	0.35	0.1	0.95	-0.3	0.683333
mi_r_411_5p	-0.6	0.35	0.2	0.783333	-0.6	0.35
mi_r_421	-0.6	0.35	0.3	0.683333	0	1
mi_r_4265	-0.6	0.35	0	1	-0.4	0.516667
mi_r_4300	-0.6	0.35	0.2	0.783333	-0.6	0.35
mi_r_4419b	-0.6	0.35	0.2	0.783333	-0.1	0.95
mi_r_4459	-0.6	0.35	0.1	0.95	-0.3	0.683333
mi_r_4461	-0.6	0.35	-0.1	0.95	-0.7	0.233333
mi_r_4468	-0.6	0.35	-0.3	0.683333	0.4	0.516667
mi_r_451a	-0.6	0.35	0	1	-0.2	0.783333
mi_r_4658	-0.6	0.35	-0.2	0.783333	-0.3	0.683333
mi_r_466	-0.6	0.35	0.1	0.95	-0.3	0.683333
mi_r_4664_5p	-0.6	0.35	0.9	0.0833333	-0.3	0.683333
mi_r_4668_3p	-0.6	0.35	-0.7	0.233333	-0.2	0.783333
mi_r_4689	-0.6	0.35	0.3	0.683333	-0.6	0.35
mi_r_4704_3p	-0.6	0.35	0	1	-0.1	0.95
mi_r_4738_5p	-0.6	0.35	-0.1	0.95	0.5	0.45
mi_r_514a_3p	-0.6	0.35	0.1	0.95	-0.8	0.133333
mi_r_515_5p	-0.6	0.35	0	1	-0.5	0.45
mi_r_548as_3p	-0.6	0.35	-0.5	0.45	0.4	0.516667
mi_r_548ay_5p	-0.6	0.35	-0.7	0.233333	0.2	0.783333
mi_r_5585_5p	-0.6	0.35	-0.3	0.683333	-0.6	0.35
mi_r_5682	-0.6	0.35	0.3	0.683333	0.2	0.783333
mi_r_605_3p	-0.6	0.35	0.2	0.783333	0	1
mi_r_6076	-0.6	0.35	0.1	0.95	0.2	0.783333
mi_r_6085	-0.6	0.35	0.1	0.95	-0.2	0.783333
mi_r_6131	-0.6	0.35	0.2	0.783333	-0.3	0.683333
mi_r_654_3p	-0.6	0.35	0.7	0.233333	0.3	0.683333
mi_r_664a_5p	-0.6	0.35	0.1	0.95	0.8	0.133333
mi_r_6723_5p	-0.6	0.35	0	1	0.3	0.683333
mi_r_6752_5p	-0.6	0.35	0.1	0.95	0.1	0.95
mi_r_6826_5p	-0.6	0.35	-0.4	0.516667	-0.7	0.233333
mi_r_6849_5p	-0.6	0.35	0.2	0.783333	-0.1	0.95
mi_r_6881_3p	-0.6	0.35	0.7	0.233333	0.5	0.45
mi_r_6887_5p	-0.6	0.35	0	1	0.2	0.783333
mi_r_6889_3p	-0.6	0.35	-0.6	0.35	-0.9	0.0833333
mi_r_711	-0.6	0.35	-0.5	0.45	0.2	0.783333
mi_r_7113_5p	-0.6	0.35	-0.3	0.683333	-0.6	0.35
mi_r_7151_3p	-0.6	0.35	0	1	-0.6	0.35
mi_r_7515	-0.6	0.35	0	1	-0.1	0.95
mi_r_758_3p	-0.6	0.35	-0.2	0.783333	0.7	0.233333
mi_r_765	-0.6	0.35	0.2	0.783333	0.6	0.35
mi_r_767_5p	-0.6	0.35	-0.1	0.95	0.2	0.783333
mi_r_8060	-0.6	0.35	0.3	0.683333	-0.5	0.45
mi_r_874_5p	-0.6	0.35	0.3	0.683333	0.7	0.233333
mi_r_891b	-0.6	0.35	0.9	0.0833333	-0.3	0.683333
mi_r_9_5p	-0.6	0.35	0.6	0.35	-0.3	0.683333
mi_r_937_5p	-0.6	0.35	0.2	0.783333	0.6	0.35
mi_r_1258	-0.615587	0.268998	-0.820783	0.088587	-0.205196	0.740582
mi_r_6718_5p	-0.615587	0.268998	-0.205196	0.740582	-0.46169	0.433766
mi_r_302e	-0.666886	0.218894	0.564288	0.321723	-0.872082	0.0538542
mi_r_3657	-0.666886	0.218894	0.153897	0.804829	-0.872082	0.0538542
mi_r_3682_5p	-0.666886	0.218894	0.974679	0.00481823	0.0512989	0.934713
mi_r_3913_5p	-0.666886	0.218894	0.872082	0.0538542	-0.718185	0.171795
mi_r_4661_5p	-0.666886	0.218894	0.102598	0.869598	-0.0512989	0.934713
mi_r_4672	-0.666886	0.218894	0.102598	0.869598	-0.564288	0.321723
mi_r_509_3p	-0.666886	0.218894	0.564288	0.321723	-0.205196	0.740582
mi_r_548e_5p	-0.666886	0.218894	-0.102598	0.869598	0.46169	0.433766
mi_r_576_5p	-0.666886	0.218894	-0.564288	0.321723	-0.153897	0.804829
mi_r_6499_5p	-0.666886	0.218894	0.0512989	0.934713	0.974679	0.00481823
mi_r_6762_3p	-0.666886	0.218894	-0.205196	0.740582	0.872082	0.0538542
mi_r_6855_3p	-0.666886	0.218894	-0.153897	0.804829	0.46169	0.433766
mi_r_892b	-0.666886	0.218894	0.564288	0.321723	-0.666886	0.218894
mi_r_1261	-0.67082	0.21517	-0.111803	0.857945	-0.67082	0.21517
mi_r_4318	-0.67082	0.21517	0.223607	0.717686	-0.111803	0.857945
mi_r_450b_3p	-0.67082	0.21517	-0.111803	0.857945	-0.447214	0.450185
mi_r_5002_3p	-0.67082	0.21517	0.111803	0.857945	0.67082	0.21517
mi_r_591	-0.67082	0.21517	-0.111803	0.857945	-0.447214	0.450185
mi_r_619_3p	-0.67082	0.21517	0.33541	0.581091	0.894427	0.0405193
mi_r_651_3p	-0.67082	0.21517	-0.111803	0.857945	-0.67082	0.21517
mi_r_6719_3p	-0.67082	0.21517	-0.33541	0.581091	-0.447214	0.450185
mi_r_6786_3p	-0.67082	0.21517	0.447214	0.450185	-0.223607	0.717686
mi_r_8053	-0.67082	0.21517	0.223607	0.717686	-0.67082	0.21517
mi_r_8056	-0.67082	0.21517	0.782624	0.117614	0.33541	0.581091
mi_r_1185_5p	-0.7	0.233333	0.4	0.516667	0.8	0.133333
mi_r_125a_3p	-0.7	0.233333	-0.3	0.683333	0.2	0.783333
mi_r_1267	-0.7	0.233333	0.2	0.783333	-0.8	0.133333
mi_r_1273h_5p	-0.7	0.233333	0.7	0.233333	0.6	0.35
mi_r_1287_5p	-0.7	0.233333	0.1	0.95	-0.2	0.783333
mi_r_1321	-0.7	0.233333	-0.7	0.233333	-0.3	0.683333
mi_r_193b_5p	-0.7	0.233333	0.7	0.233333	0.3	0.683333
mi_r_19b_1_5p	-0.7	0.233333	0.2	0.783333	-0.9	0.0833333
mi_r_208b_3p	-0.7	0.233333	-0.4	0.516667	-0.6	0.35
mi_r_2110	-0.7	0.233333	-0.1	0.95	0	1
mi_r_3138	-0.7	0.233333	-0.1	0.95	-0.3	0.683333
mi_r_3155a	-0.7	0.233333	0.1	0.95	0.3	0.683333
mi_r_3162_5p	-0.7	0.233333	-0.9	0.0833333	-0.3	0.683333
mi_r_3936	-0.7	0.233333	0.3	0.683333	0.1	0.95
mi_r_425_3p	-0.7	0.233333	0.1	0.95	0.3	0.683333
mi_r_432_3p	-0.7	0.233333	0.3	0.683333	0.7	0.233333
mi_r_4327	-0.7	0.233333	-0.5	0.45	-0.1	0.95
mi_r_4430	-0.7	0.233333	0.3	0.683333	0.5	0.45
mi_r_4436b_3p	-0.7	0.233333	0.5	0.45	-0.6	0.35
mi_r_4496	-0.7	0.233333	0.6	0.35	0.2	0.783333
mi_r_4675	-0.7	0.233333	1	0.0166667	0.1	0.95
mi_r_4685_5p	-0.7	0.233333	0.9	0.0833333	0.4	0.516667
mi_r_4699_3p	-0.7	0.233333	-0.5	0.45	-0.3	0.683333
mi_r_4795_3p	-0.7	0.233333	-0.7	0.233333	-0.1	0.95
mi_r_487a_5p	-0.7	0.233333	-0.3	0.683333	-0.6	0.35
mi_r_513a_5p	-0.7	0.233333	0.7	0.233333	-0.2	0.783333
mi_r_5195_5p	-0.7	0.233333	0.6	0.35	-0.6	0.35
mi_r_5589_5p	-0.7	0.233333	0.6	0.35	-0.1	0.95
mi_r_561_3p	-0.7	0.233333	-0.2	0.783333	-0.7	0.233333
mi_r_564	-0.7	0.233333	0.5	0.45	-0.1	0.95
mi_r_574_3p	-0.7	0.233333	0.4	0.516667	0.1	0.95
mi_r_584_5p	-0.7	0.233333	0.1	0.95	0.2	0.783333
mi_r_593_5p	-0.7	0.233333	-0.7	0.233333	-0.3	0.683333
mi_r_600	-0.7	0.233333	0	1	-0.6	0.35
mi_r_6514_5p	-0.7	0.233333	-0.4	0.516667	-0.7	0.233333
mi_r_6720_3p	-0.7	0.233333	0.7	0.233333	0	1
mi_r_6780a_5p	-0.7	0.233333	-0.7	0.233333	0.8	0.133333
mi_r_6807_3p	-0.7	0.233333	0.3	0.683333	0.5	0.45
mi_r_6811_5p	-0.7	0.233333	-0.5	0.45	-0.3	0.683333
mi_r_6813_3p	-0.7	0.233333	-0.8	0.133333	-0.1	0.95
mi_r_6819_5p	-0.7	0.233333	-0.2	0.783333	0.1	0.95
mi_r_6822_5p	-0.7	0.233333	0.5	0.45	-0.3	0.683333
mi_r_6842_5p	-0.7	0.233333	0.5	0.45	-0.8	0.133333
mi_r_6880_5p	-0.7	0.233333	0.6	0.35	0.1	0.95
mi_r_6892_5p	-0.7	0.233333	-0.3	0.683333	-0.2	0.783333
mi_r_7114_5p	-0.7	0.233333	-0.7	0.233333	-0.6	0.35
mi_r_7150	-0.7	0.233333	0.5	0.45	0.3	0.683333
mi_r_766_5p	-0.7	0.233333	0.3	0.683333	0.1	0.95
mi_r_8052	-0.7	0.233333	-0.9	0.0833333	0.7	0.233333
mi_r_8071	-0.7	0.233333	-0.1	0.95	0.3	0.683333
mi_r_92a_3p	-0.7	0.233333	0.1	0.95	-0.2	0.783333
mi_r_99b_5p	-0.7	0.233333	-0.3	0.683333	0.1	0.95
mi_r_1245b_3p	-0.707107	0.18169	0.353553	0.559404	0	1
mi_r_1250_3p	-0.707107	0.18169	0	1	0	1
mi_r_130a_5p	-0.707107	0.18169	0.353553	0.559404	0.707107	0.18169
mi_r_1324	-0.707107	0.18169	0.353553	0.559404	0	1
mi_r_302b_5p	-0.707107	0.18169	-0.707107	0.18169	-0.707107	0.18169
mi_r_302f	-0.707107	0.18169	-0.353553	0.559404	-0.707107	0.18169
mi_r_3144_5p	-0.707107	0.18169	0	1	-0.707107	0.18169
mi_r_3149	-0.707107	0.18169	0.353553	0.559404	-0.353553	0.559404
mi_r_3664_5p	-0.707107	0.18169	0.353553	0.559404	-0.707107	0.18169
mi_r_3921	-0.707107	0.18169	0	1	0	1
mi_r_3922_3p	-0.707107	0.18169	0.707107	0.18169	0.353553	0.559404
mi_r_4420	-0.707107	0.18169	0.353553	0.559404	0.707107	0.18169
mi_r_4425	-0.707107	0.18169	0.353553	0.559404	0.707107	0.18169
mi_r_4520a_5p	-0.707107	0.18169	0.707107	0.18169	0.353553	0.559404
mi_r_4698	-0.707107	0.18169	-0.353553	0.559404	-0.707107	0.18169
mi_r_4770	-0.707107	0.18169	-0.353553	0.559404	-0.707107	0.18169
mi_r_520c_3p	-0.707107	0.18169	-0.353553	0.559404	0.707107	0.18169
mi_r_520f_3p	-0.707107	0.18169	0.707107	0.18169	0	1
mi_r_544b	-0.707107	0.18169	0.707107	0.18169	0	1
mi_r_548ar_3p	-0.707107	0.18169	0.353553	0.559404	0	1
mi_r_548y	-0.707107	0.18169	0.707107	0.18169	0.707107	0.18169
mi_r_5588_5p	-0.707107	0.18169	0.353553	0.559404	-0.353553	0.559404
mi_r_568	-0.707107	0.18169	-0.353553	0.559404	0	1
mi_r_6079	-0.707107	0.18169	0	1	-0.707107	0.18169
mi_r_6499_3p	-0.707107	0.18169	0	1	0.353553	0.559404
mi_r_6853_3p	-0.707107	0.18169	-0.353553	0.559404	-0.707107	0.18169
mi_r_759	-0.707107	0.18169	-0.707107	0.18169	-0.353553	0.559404
mi_r_206	-0.718185	0.171795	0.0512989	0.934713	-0.205196	0.740582
mi_r_3136_5p	-0.718185	0.171795	0.0512989	0.934713	0.359092	0.552815
mi_r_4422	-0.718185	0.171795	-0.307794	0.614384	-0.564288	0.321723
mi_r_4440	-0.718185	0.171795	0.153897	0.804829	0.205196	0.740582
mi_r_4780	-0.718185	0.171795	-0.205196	0.740582	-0.153897	0.804829
mi_r_5009_5p	-0.718185	0.171795	0.205196	0.740582	0.0512989	0.934713
mi_r_621	-0.718185	0.171795	0.131579	0.832953	0.410391	0.492536
mi_r_6841_5p	-0.718185	0.171795	0.0512989	0.934713	0.153897	0.804829
mi_r_6857_3p	-0.718185	0.171795	0.872082	0.0538542	-0.307794	0.614384
mi_r_183_3p	-0.782624	0.117614	-0.111803	0.857945	0.223607	0.717686
mi_r_190a_3p	-0.782624	0.117614	0.111803	0.857945	-0.447214	0.450185
mi_r_196a_5p	-0.782624	0.117614	-0.223607	0.717686	-0.111803	0.857945
mi_r_3118	-0.782624	0.117614	0.111803	0.857945	-0.111803	0.857945
mi_r_3668	-0.782624	0.117614	0.111803	0.857945	-0.111803	0.857945
mi_r_3973	-0.782624	0.117614	-0.111803	0.857945	0.223607	0.717686
mi_r_4264	-0.782624	0.117614	-0.33541	0.581091	-0.223607	0.717686
mi_r_4504	-0.782624	0.117614	0.111803	0.857945	-0.111803	0.857945
mi_r_4524b_5p	-0.782624	0.117614	-0.111803	0.857945	0.223607	0.717686
mi_r_4637	-0.782624	0.117614	0.111803	0.857945	0.67082	0.21517
mi_r_4682	-0.782624	0.117614	0.67082	0.21517	-0.447214	0.450185
mi_r_4793_3p	-0.782624	0.117614	0.33541	0.581091	-0.447214	0.450185
mi_r_4799_5p	-0.782624	0.117614	-0.111803	0.857945	-0.782624	0.117614
mi_r_514b_3p	-0.782624	0.117614	0.111803	0.857945	0.111803	0.857945
mi_r_5197_3p	-0.782624	0.117614	0.33541	0.581091	0.894427	0.0405193
mi_r_569	-0.782624	0.117614	0.447214	0.450185	-0.447214	0.450185
mi_r_6128	-0.782624	0.117614	0.111803	0.857945	-0.447214	0.450185
mi_r_676_5p	-0.782624	0.117614	0.33541	0.581091	-0.111803	0.857945
mi_r_6817_5p	-0.782624	0.117614	0.223607	0.717686	-0.111803	0.857945
mi_r_7154_5p	-0.782624	0.117614	0.111803	0.857945	-0.447214	0.450185
mi_r_7159_5p	-0.782624	0.117614	-0.223607	0.717686	-0.447214	0.450185
mi_r_8084	-0.782624	0.117614	0.111803	0.857945	-0.111803	0.857945
mi_r_1180_5p	-0.8	0.133333	-0.4	0.516667	-0.6	0.35
mi_r_1250_5p	-0.8	0.133333	0.6	0.35	-0.3	0.683333
mi_r_3124_3p	-0.8	0.133333	0.3	0.683333	0.8	0.133333
mi_r_3127_5p	-0.8	0.133333	-0.1	0.95	0.2	0.783333
mi_r_3674	-0.8	0.133333	0.3	0.683333	0.1	0.95
mi_r_3689a_3p	-0.8	0.133333	-0.7	0.233333	-0.6	0.35
mi_r_4470	-0.8	0.133333	-0.3	0.683333	0.2	0.783333
mi_r_4660	-0.8	0.133333	0.6	0.35	-0.7	0.233333
mi_r_4753_3p	-0.8	0.133333	-0.6	0.35	-0.4	0.516667
mi_r_4795_5p	-0.8	0.133333	-0.3	0.683333	-0.3	0.683333
mi_r_493_3p	-0.8	0.133333	-0.1	0.95	-0.7	0.233333
mi_r_495_5p	-0.8	0.133333	0	1	-0.8	0.133333
mi_r_504_5p	-0.8	0.133333	-0.6	0.35	-0.5	0.45
mi_r_5191	-0.8	0.133333	-0.2	0.783333	-0.7	0.233333
mi_r_598_5p	-0.8	0.133333	-0.5	0.45	-0.3	0.683333
mi_r_671_3p	-0.8	0.133333	0.6	0.35	0.7	0.233333
mi_r_6774_3p	-0.8	0.133333	-0.5	0.45	1	0.0166667
mi_r_6796_5p	-0.8	0.133333	0.1	0.95	-0.6	0.35
mi_r_6888_5p	-0.8	0.133333	-0.3	0.683333	0	1
mi_r_936	-0.8	0.133333	-0.4	0.516667	0.3	0.683333
mi_r_1288_3p	-0.820783	0.088587	-0.102598	0.869598	0.359092	0.552815
mi_r_3928_5p	-0.820783	0.088587	-0.205196	0.740582	-0.0512989	0.934713
mi_r_4732_3p	-0.820783	0.088587	0.410391	0.492536	0.666886	0.218894
mi_r_4790_3p	-0.820783	0.088587	-0.153897	0.804829	-0.974679	0.00481823
mi_r_5690	-0.820783	0.088587	-0.666886	0.218894	0.46169	0.433766
mi_r_3680_3p	-0.872082	0.0538542	0.0512989	0.934713	-0.205196	0.740582
mi_r_6792_5p	-0.872082	0.0538542	0.205196	0.740582	0.410391	0.492536
mi_r_1204	-0.894427	0.0405193	0.223607	0.717686	0.111803	0.857945
mi_r_1257	-0.894427	0.0405193	-0.111803	0.857945	-0.447214	0.450185
mi_r_1468_3p	-0.894427	0.0405193	-0.111803	0.857945	-0.111803	0.857945
mi_r_194_3p	-0.894427	0.0405193	0.33541	0.581091	0.223607	0.717686
mi_r_216b_5p	-0.894427	0.0405193	-0.447214	0.450185	-0.447214	0.450185
mi_r_3193	-0.894427	0.0405193	0.223607	0.717686	-0.894427	0.0405193
mi_r_3202	-0.894427	0.0405193	0.223607	0.717686	0.223607	0.717686
mi_r_3611	-0.894427	0.0405193	0.223607	0.717686	-0.894427	0.0405193
mi_r_4457	-0.894427	0.0405193	0.111803	0.857945	-0.447214	0.450185
mi_r_4480	-0.894427	0.0405193	-0.111803	0.857945	0.447214	0.450185
mi_r_4503	-0.894427	0.0405193	0.223607	0.717686	-0.67082	0.21517
mi_r_4527	-0.894427	0.0405193	0.33541	0.581091	-0.111803	0.857945
mi_r_4733_3p	-0.894427	0.0405193	0.33541	0.581091	-0.223607	0.717686
mi_r_4764_3p	-0.894427	0.0405193	-0.111803	0.857945	-0.67082	0.21517
mi_r_4765	-0.894427	0.0405193	0.447214	0.450185	-0.447214	0.450185
mi_r_4790_5p	-0.894427	0.0405193	-0.782624	0.117614	-0.447214	0.450185
mi_r_492	-0.894427	0.0405193	-0.111803	0.857945	-0.894427	0.0405193
mi_r_508_5p	-0.894427	0.0405193	-0.33541	0.581091	0.447214	0.450185
mi_r_514b_5p	-0.894427	0.0405193	-0.111803	0.857945	-0.33541	0.581091
mi_r_5197_5p	-0.894427	0.0405193	0.223607	0.717686	-0.447214	0.450185
mi_r_617	-0.894427	0.0405193	-0.111803	0.857945	-0.33541	0.581091
mi_r_6721_5p	-0.894427	0.0405193	0.894427	0.0405193	0.223607	0.717686
mi_r_6764_3p	-0.894427	0.0405193	0.111803	0.857945	-0.782624	0.117614
mi_r_8083	-0.894427	0.0405193	-0.28677	0.639942	-0.447214	0.450185
mi_r_1251_3p	-0.9	0.0833333	-0.4	0.516667	-0.6	0.35
mi_r_1296_5p	-0.9	0.0833333	-0.2	0.783333	-0.7	0.233333
mi_r_142_5p	-0.9	0.0833333	-0.5	0.45	-0.7	0.233333
mi_r_15b_5p	-0.9	0.0833333	-0.5	0.45	-0.5	0.45
mi_r_16_5p	-0.9	0.0833333	-0.8	0.133333	-0.1	0.95
mi_r_181a_2_3p	-0.9	0.0833333	-0.9	0.0833333	-0.7	0.233333
mi_r_21_5p	-0.9	0.0833333	-0.2	0.783333	-0.5	0.45
mi_r_211_5p	-0.9	0.0833333	0.8	0.133333	-0.1	0.95
mi_r_25_3p	-0.9	0.0833333	-0.3	0.683333	-0.5	0.45
mi_r_302d_3p	-0.9	0.0833333	0.9	0.0833333	-0.1	0.95
mi_r_3174	-0.9	0.0833333	-0.3	0.683333	0.1	0.95
mi_r_331_5p	-0.9	0.0833333	-0.7	0.233333	0	1
mi_r_33b_5p	-0.9	0.0833333	-0.3	0.683333	0.3	0.683333
mi_r_346	-0.9	0.0833333	0.7	0.233333	0.3	0.683333
mi_r_34c_5p	-0.9	0.0833333	-0.5	0.45	-0.7	0.233333
mi_r_375	-0.9	0.0833333	0.1	0.95	-0.1	0.95
mi_r_4426	-0.9	0.0833333	-0.9	0.0833333	-0.4	0.516667
mi_r_4723_3p	-0.9	0.0833333	-0.6	0.35	-0.6	0.35
mi_r_4751	-0.9	0.0833333	-0.5	0.45	-0.7	0.233333
mi_r_5680	-0.9	0.0833333	0.9	0.0833333	-0.1	0.95
mi_r_668_3p	-0.9	0.0833333	0	1	-0.9	0.0833333
mi_r_668_5p	-0.9	0.0833333	0.3	0.683333	0.8	0.133333
mi_r_6722_5p	-0.9	0.0833333	-0.4	0.516667	0.1	0.95
mi_r_6738_5p	-0.9	0.0833333	0.3	0.683333	-0.2	0.783333
mi_r_6842_3p	-0.9	0.0833333	0	1	0.6	0.35
mi_r_758_5p	-0.9	0.0833333	-0.1	0.95	-0.6	0.35
mi_r_92a_1_5p	-0.9	0.0833333	-0.1	0.95	0.1	0.95
mi_r_941	-0.9	0.0833333	-0.8	0.133333	-0.9	0.0833333
mi_r_551b_5p	-0.974679	0.00481823	0.205196	0.740582	-0.615587	0.268998
mi_r_6502_3p	-0.974679	0.00481823	0.205196	0.740582	-0.615587	0.268998
mi_r_3919	-1	0.0166667	0.3	0.683333	-0.5	0.45
mi_r_5006_3p	-1	0.0166667	0.5	0.45	-0.5	0.45
mi_r_516a_5p	-1	0.0166667	-0.3	0.683333	-0.2	0.783333
mi_r_548ae	-1	0.0166667	-0.6	0.35	-0.6	0.35
mi_r_7162_3p	-1	0.0166667	0.6	0.35	-0.6	0.35

### Sheet: ST6
Term Name	Term Genes	Target Genes (n)	miRNAs (n)	miRNA Names	P-value	FDR	Correlation direction	Total	Proportion
Salmonella infection	277	178	48	hsa-miR-103a-2-5p,hsa-miR-103a-3p,hsa-miR-107,hsa-miR-125b-5p,hsa-miR-128-3p,hsa-miR-1291,hsa-miR-1292-5p,hsa-miR-1306-5p,hsa-miR-130b-3p,hsa-miR-143-3p,hsa-miR-146a-5p,hsa-miR-148b-3p,hsa-miR-150-3p,hsa-miR-16-1-3p,hsa-miR-185-5p,hsa-miR-186-5p,hsa-miR-191-5p,hsa-miR-1913,hsa-miR-197-3p,hsa-miR-20a-3p,hsa-miR-221-3p,hsa-miR-222-3p,hsa-miR-222-5p,hsa-miR-24-3p,hsa-miR-26b-3p,hsa-miR-29b-3p,hsa-miR-29c-5p,hsa-miR-3187-3p,hsa-miR-32-5p,hsa-miR-328-3p,hsa-miR-335-5p,hsa-miR-342-3p,hsa-miR-34a-5p,hsa-miR-361-5p,hsa-miR-376a-3p,hsa-miR-376c-3p,hsa-miR-425-5p,hsa-miR-4306,hsa-miR-4691-3p,hsa-miR-4746-5p,hsa-miR-4789-5p,hsa-miR-484,hsa-miR-501-5p,hsa-miR-518b,hsa-miR-597-5p,hsa-miR-637,hsa-miR-675-5p,hsa-miR-922	1.69234e-13	8.99478e-12	positive	88	0.545455
Prion disease	331	174	48	hsa-miR-103a-2-5p,hsa-miR-103a-3p,hsa-miR-107,hsa-miR-125b-5p,hsa-miR-128-3p,hsa-miR-1291,hsa-miR-1292-5p,hsa-miR-1306-5p,hsa-miR-130b-3p,hsa-miR-143-3p,hsa-miR-146a-5p,hsa-miR-148b-3p,hsa-miR-150-3p,hsa-miR-16-1-3p,hsa-miR-185-5p,hsa-miR-186-5p,hsa-miR-191-5p,hsa-miR-1913,hsa-miR-195-3p,hsa-miR-197-3p,hsa-miR-20a-3p,hsa-miR-221-3p,hsa-miR-222-3p,hsa-miR-222-5p,hsa-miR-24-3p,hsa-miR-26b-3p,hsa-miR-29b-3p,hsa-miR-29c-5p,hsa-miR-3187-3p,hsa-miR-32-5p,hsa-miR-328-3p,hsa-miR-335-5p,hsa-miR-342-3p,hsa-miR-34a-5p,hsa-miR-361-5p,hsa-miR-376a-3p,hsa-miR-376c-3p,hsa-miR-425-5p,hsa-miR-4306,hsa-miR-4691-3p,hsa-miR-4789-5p,hsa-miR-484,hsa-miR-501-5p,hsa-miR-518b,hsa-miR-597-5p,hsa-miR-637,hsa-miR-675-5p,hsa-miR-922	0.000139816	0.000560909	positive	88	0.545455
Pathways of neurodegeneration - multiple diseases	539	305	47	hsa-miR-103a-2-5p,hsa-miR-103a-3p,hsa-miR-107,hsa-miR-125b-5p,hsa-miR-128-3p,hsa-miR-1291,hsa-miR-1292-5p,hsa-miR-1306-5p,hsa-miR-130b-3p,hsa-miR-143-3p,hsa-miR-146a-5p,hsa-miR-148b-3p,hsa-miR-150-3p,hsa-miR-16-1-3p,hsa-miR-185-5p,hsa-miR-186-5p,hsa-miR-191-5p,hsa-miR-1913,hsa-miR-195-3p,hsa-miR-197-3p,hsa-miR-20a-3p,hsa-miR-221-3p,hsa-miR-222-3p,hsa-miR-222-5p,hsa-miR-24-3p,hsa-miR-26b-3p,hsa-miR-29b-3p,hsa-miR-29c-5p,hsa-miR-3187-3p,hsa-miR-32-5p,hsa-miR-328-3p,hsa-miR-335-5p,hsa-miR-342-3p,hsa-miR-34a-5p,hsa-miR-361-5p,hsa-miR-376a-3p,hsa-miR-376c-3p,hsa-miR-425-5p,hsa-miR-4306,hsa-miR-4691-3p,hsa-miR-484,hsa-miR-501-5p,hsa-miR-518b,hsa-miR-597-5p,hsa-miR-637,hsa-miR-675-5p,hsa-miR-922	1.50417e-11	3.41949e-10	positive	88	0.534091
Alzheimer disease	426	244	47	hsa-miR-103a-2-5p,hsa-miR-103a-3p,hsa-miR-107,hsa-miR-125b-5p,hsa-miR-128-3p,hsa-miR-1291,hsa-miR-1292-5p,hsa-miR-1306-5p,hsa-miR-130b-3p,hsa-miR-143-3p,hsa-miR-146a-5p,hsa-miR-148b-3p,hsa-miR-150-3p,hsa-miR-16-1-3p,hsa-miR-185-5p,hsa-miR-186-5p,hsa-miR-191-5p,hsa-miR-1913,hsa-miR-195-3p,hsa-miR-197-3p,hsa-miR-20a-3p,hsa-miR-221-3p,hsa-miR-222-3p,hsa-miR-222-5p,hsa-miR-24-3p,hsa-miR-26b-3p,hsa-miR-29b-3p,hsa-miR-29c-5p,hsa-miR-3187-3p,hsa-miR-32-5p,hsa-miR-328-3p,hsa-miR-335-5p,hsa-miR-342-3p,hsa-miR-34a-5p,hsa-miR-361-5p,hsa-miR-376a-3p,hsa-miR-376c-3p,hsa-miR-425-5p,hsa-miR-4306,hsa-miR-4691-3p,hsa-miR-484,hsa-miR-501-5p,hsa-miR-518b,hsa-miR-597-5p,hsa-miR-637,hsa-miR-675-5p,hsa-miR-922	3.80631e-10	6.18073e-09	positive	88	0.534091
Metabolic pathways	1634	763	47	hsa-miR-103a-2-5p,hsa-miR-103a-3p,hsa-miR-107,hsa-miR-125b-5p,hsa-miR-128-3p,hsa-miR-1292-5p,hsa-miR-1306-5p,hsa-miR-130b-3p,hsa-miR-143-3p,hsa-miR-146a-5p,hsa-miR-148b-3p,hsa-miR-150-3p,hsa-miR-16-1-3p,hsa-miR-185-5p,hsa-miR-186-5p,hsa-miR-191-5p,hsa-miR-1913,hsa-miR-195-3p,hsa-miR-197-3p,hsa-miR-20a-3p,hsa-miR-221-3p,hsa-miR-222-3p,hsa-miR-222-5p,hsa-miR-24-3p,hsa-miR-26b-3p,hsa-miR-29b-3p,hsa-miR-29c-5p,hsa-miR-3187-3p,hsa-miR-32-5p,hsa-miR-328-3p,hsa-miR-335-5p,hsa-miR-342-3p,hsa-miR-34a-5p,hsa-miR-361-5p,hsa-miR-376a-3p,hsa-miR-376c-3p,hsa-miR-425-5p,hsa-miR-4306,hsa-miR-4691-3p,hsa-miR-4746-5p,hsa-miR-484,hsa-miR-501-5p,hsa-miR-518b,hsa-miR-597-5p,hsa-miR-637,hsa-miR-675-5p,hsa-miR-922	0.000161642	0.000633562	positive	88	0.534091
Shigellosis	268	185	46	hsa-miR-103a-2-5p,hsa-miR-103a-3p,hsa-miR-107,hsa-miR-125b-5p,hsa-miR-128-3p,hsa-miR-1291,hsa-miR-1292-5p,hsa-miR-1306-5p,hsa-miR-130b-3p,hsa-miR-143-3p,hsa-miR-146a-5p,hsa-miR-148b-3p,hsa-miR-150-3p,hsa-miR-16-1-3p,hsa-miR-185-5p,hsa-miR-186-5p,hsa-miR-191-5p,hsa-miR-1913,hsa-miR-195-3p,hsa-miR-197-3p,hsa-miR-20a-3p,hsa-miR-221-3p,hsa-miR-222-3p,hsa-miR-222-5p,hsa-miR-24-3p,hsa-miR-26b-3p,hsa-miR-29b-3p,hsa-miR-29c-5p,hsa-miR-3187-3p,hsa-miR-32-5p,hsa-miR-328-3p,hsa-miR-335-5p,hsa-miR-342-3p,hsa-miR-34a-5p,hsa-miR-361-5p,hsa-miR-376a-3p,hsa-miR-376c-3p,hsa-miR-425-5p,hsa-miR-4306,hsa-miR-4691-3p,hsa-miR-484,hsa-miR-501-5p,hsa-miR-597-5p,hsa-miR-637,hsa-miR-675-5p,hsa-miR-922	8.71039e-19	2.97024e-16	positive	88	0.522727
Amyotrophic lateral sclerosis	408	246	46	hsa-miR-103a-2-5p,hsa-miR-103a-3p,hsa-miR-107,hsa-miR-125b-5p,hsa-miR-128-3p,hsa-miR-1291,hsa-miR-1292-5p,hsa-miR-1306-5p,hsa-miR-130b-3p,hsa-miR-143-3p,hsa-miR-146a-5p,hsa-miR-148b-3p,hsa-miR-150-3p,hsa-miR-16-1-3p,hsa-miR-185-5p,hsa-miR-186-5p,hsa-miR-191-5p,hsa-miR-1913,hsa-miR-195-3p,hsa-miR-197-3p,hsa-miR-20a-3p,hsa-miR-221-3p,hsa-miR-222-3p,hsa-miR-222-5p,hsa-miR-24-3p,hsa-miR-26b-3p,hsa-miR-29b-3p,hsa-miR-29c-5p,hsa-miR-3187-3p,hsa-miR-32-5p,hsa-miR-328-3p,hsa-miR-335-5p,hsa-miR-342-3p,hsa-miR-34a-5p,hsa-miR-361-5p,hsa-miR-376a-3p,hsa-miR-376c-3p,hsa-miR-425-5p,hsa-miR-4306,hsa-miR-4691-3p,hsa-miR-484,hsa-miR-501-5p,hsa-miR-518b,hsa-miR-597-5p,hsa-miR-637,hsa-miR-922	1.84644e-13	8.99478e-12	positive	88	0.522727
Huntington disease	339	206	46	hsa-miR-103a-2-5p,hsa-miR-103a-3p,hsa-miR-107,hsa-miR-125b-5p,hsa-miR-128-3p,hsa-miR-1292-5p,hsa-miR-1306-5p,hsa-miR-130b-3p,hsa-miR-143-3p,hsa-miR-146a-5p,hsa-miR-148b-3p,hsa-miR-150-3p,hsa-miR-16-1-3p,hsa-miR-185-5p,hsa-miR-186-5p,hsa-miR-191-5p,hsa-miR-1913,hsa-miR-195-3p,hsa-miR-197-3p,hsa-miR-20a-3p,hsa-miR-221-3p,hsa-miR-222-3p,hsa-miR-222-5p,hsa-miR-24-3p,hsa-miR-26b-3p,hsa-miR-29b-3p,hsa-miR-29c-5p,hsa-miR-3187-3p,hsa-miR-32-5p,hsa-miR-328-3p,hsa-miR-335-5p,hsa-miR-342-3p,hsa-miR-34a-5p,hsa-miR-361-5p,hsa-miR-376a-3p,hsa-miR-376c-3p,hsa-miR-425-5p,hsa-miR-4306,hsa-miR-4691-3p,hsa-miR-484,hsa-miR-501-5p,hsa-miR-518b,hsa-miR-597-5p,hsa-miR-637,hsa-miR-675-5p,hsa-miR-922	6.57647e-12	1.79152e-10	positive	88	0.522727
Endocytosis	311	179	46	hsa-miR-103a-2-5p,hsa-miR-103a-3p,hsa-miR-107,hsa-miR-125b-5p,hsa-miR-128-3p,hsa-miR-1292-5p,hsa-miR-1306-5p,hsa-miR-130b-3p,hsa-miR-143-3p,hsa-miR-146a-5p,hsa-miR-148b-3p,hsa-miR-150-3p,hsa-miR-16-1-3p,hsa-miR-185-5p,hsa-miR-186-5p,hsa-miR-191-5p,hsa-miR-1913,hsa-miR-195-3p,hsa-miR-197-3p,hsa-miR-20a-3p,hsa-miR-221-3p,hsa-miR-222-3p,hsa-miR-222-5p,hsa-miR-24-3p,hsa-miR-26b-3p,hsa-miR-29b-3p,hsa-miR-29c-5p,hsa-miR-3187-3p,hsa-miR-32-5p,hsa-miR-328-3p,hsa-miR-335-5p,hsa-miR-342-3p,hsa-miR-34a-5p,hsa-miR-361-5p,hsa-miR-376a-3p,hsa-miR-376c-3p,hsa-miR-425-5p,hsa-miR-4306,hsa-miR-4691-3p,hsa-miR-484,hsa-miR-501-5p,hsa-miR-518b,hsa-miR-597-5p,hsa-miR-637,hsa-miR-675-5p,hsa-miR-922	5.5403e-08	5.39783e-07	positive	88	0.522727
Pathways in cancer	555	327	45	hsa-miR-103a-2-5p,hsa-miR-103a-3p,hsa-miR-107,hsa-miR-125b-5p,hsa-miR-128-3p,hsa-miR-1291,hsa-miR-1292-5p,hsa-miR-1306-5p,hsa-miR-130b-3p,hsa-miR-143-3p,hsa-miR-146a-5p,hsa-miR-148b-3p,hsa-miR-150-3p,hsa-miR-16-1-3p,hsa-miR-185-5p,hsa-miR-186-5p,hsa-miR-191-5p,hsa-miR-1913,hsa-miR-197-3p,hsa-miR-20a-3p,hsa-miR-221-3p,hsa-miR-222-3p,hsa-miR-222-5p,hsa-miR-24-3p,hsa-miR-26b-3p,hsa-miR-29b-3p,hsa-miR-29c-5p,hsa-miR-3187-3p,hsa-miR-32-5p,hsa-miR-328-3p,hsa-miR-335-5p,hsa-miR-342-3p,hsa-miR-34a-5p,hsa-miR-361-5p,hsa-miR-376a-3p,hsa-miR-376c-3p,hsa-miR-425-5p,hsa-miR-4691-3p,hsa-miR-484,hsa-miR-501-5p,hsa-miR-518b,hsa-miR-597-5p,hsa-miR-637,hsa-miR-675-5p,hsa-miR-922	1.50885e-15	1.2863e-13	positive	88	0.511364
MAPK signaling pathway	329	188	45	hsa-miR-103a-2-5p,hsa-miR-103a-3p,hsa-miR-107,hsa-miR-125b-5p,hsa-miR-128-3p,hsa-miR-1291,hsa-miR-1292-5p,hsa-miR-1306-5p,hsa-miR-130b-3p,hsa-miR-143-3p,hsa-miR-146a-5p,hsa-miR-148b-3p,hsa-miR-150-3p,hsa-miR-16-1-3p,hsa-miR-185-5p,hsa-miR-186-5p,hsa-miR-191-5p,hsa-miR-1913,hsa-miR-195-3p,hsa-miR-197-3p,hsa-miR-20a-3p,hsa-miR-221-3p,hsa-miR-222-3p,hsa-miR-222-5p,hsa-miR-24-3p,hsa-miR-26b-3p,hsa-miR-29b-3p,hsa-miR-29c-5p,hsa-miR-3187-3p,hsa-miR-32-5p,hsa-miR-328-3p,hsa-miR-335-5p,hsa-miR-342-3p,hsa-miR-34a-5p,hsa-miR-361-5p,hsa-miR-376c-3p,hsa-miR-425-5p,hsa-miR-4691-3p,hsa-miR-484,hsa-miR-501-5p,hsa-miR-518b,hsa-miR-597-5p,hsa-miR-637,hsa-miR-675-5p,hsa-miR-922	5.33263e-08	5.34832e-07	positive	88	0.511364
Rap1 signaling pathway	214	128	45	hsa-miR-103a-2-5p,hsa-miR-103a-3p,hsa-miR-107,hsa-miR-125b-5p,hsa-miR-128-3p,hsa-miR-1292-5p,hsa-miR-1306-5p,hsa-miR-130b-3p,hsa-miR-143-3p,hsa-miR-146a-5p,hsa-miR-148b-3p,hsa-miR-150-3p,hsa-miR-16-1-3p,hsa-miR-185-5p,hsa-miR-186-5p,hsa-miR-191-5p,hsa-miR-1913,hsa-miR-195-3p,hsa-miR-197-3p,hsa-miR-20a-3p,hsa-miR-221-3p,hsa-miR-222-3p,hsa-miR-222-5p,hsa-miR-24-3p,hsa-miR-26b-3p,hsa-miR-29b-3p,hsa-miR-29c-5p,hsa-miR-3187-3p,hsa-miR-32-5p,hsa-miR-328-3p,hsa-miR-335-5p,hsa-miR-342-3p,hsa-miR-34a-5p,hsa-miR-361-5p,hsa-miR-376a-3p,hsa-miR-376c-3p,hsa-miR-425-5p,hsa-miR-4691-3p,hsa-miR-484,hsa-miR-501-5p,hsa-miR-518b,hsa-miR-597-5p,hsa-miR-637,hsa-miR-675-5p,hsa-miR-922	2.46292e-07	2.21015e-06	positive	88	0.511364
AGE-RAGE signaling pathway in diabetic complications	115	73	45	hsa-miR-103a-2-5p,hsa-miR-103a-3p,hsa-miR-107,hsa-miR-125b-5p,hsa-miR-128-3p,hsa-miR-1291,hsa-miR-1292-5p,hsa-miR-1306-5p,hsa-miR-130b-3p,hsa-miR-143-3p,hsa-miR-146a-5p,hsa-miR-148b-3p,hsa-miR-16-1-3p,hsa-miR-185-5p,hsa-miR-186-5p,hsa-miR-191-5p,hsa-miR-1913,hsa-miR-197-3p,hsa-miR-20a-3p,hsa-miR-221-3p,hsa-miR-222-3p,hsa-miR-222-5p,hsa-miR-24-3p,hsa-miR-26b-3p,hsa-miR-29b-3p,hsa-miR-29c-5p,hsa-miR-3187-3p,hsa-miR-32-5p,hsa-miR-328-3p,hsa-miR-335-5p,hsa-miR-342-3p,hsa-miR-34a-5p,hsa-miR-361-5p,hsa-miR-376a-3p,hsa-miR-376c-3p,hsa-miR-425-5p,hsa-miR-4691-3p,hsa-miR-4789-5p,hsa-miR-484,hsa-miR-501-5p,hsa-miR-518b,hsa-miR-597-5p,hsa-miR-637,hsa-miR-675-5p,hsa-miR-922	4.90191e-06	3.21452e-05	positive	88	0.511364
Ras signaling pathway	241	130	45	hsa-miR-103a-2-5p,hsa-miR-103a-3p,hsa-miR-107,hsa-miR-125b-5p,hsa-miR-128-3p,hsa-miR-1292-5p,hsa-miR-1306-5p,hsa-miR-130b-3p,hsa-miR-143-3p,hsa-miR-146a-5p,hsa-miR-148b-3p,hsa-miR-150-3p,hsa-miR-16-1-3p,hsa-miR-185-5p,hsa-miR-186-5p,hsa-miR-191-5p,hsa-miR-1913,hsa-miR-195-3p,hsa-miR-197-3p,hsa-miR-20a-3p,hsa-miR-221-3p,hsa-miR-222-3p,hsa-miR-222-5p,hsa-miR-24-3p,hsa-miR-26b-3p,hsa-miR-29b-3p,hsa-miR-29c-5p,hsa-miR-3187-3p,hsa-miR-32-5p,hsa-miR-328-3p,hsa-miR-335-5p,hsa-miR-342-3p,hsa-miR-34a-5p,hsa-miR-361-5p,hsa-miR-376a-3p,hsa-miR-376c-3p,hsa-miR-425-5p,hsa-miR-4691-3p,hsa-miR-484,hsa-miR-501-5p,hsa-miR-518b,hsa-miR-597-5p,hsa-miR-637,hsa-miR-675-5p,hsa-miR-922	0.0002324	0.000890431	positive	88	0.511364
Focal adhesion	213	140	44	hsa-miR-103a-2-5p,hsa-miR-103a-3p,hsa-miR-107,hsa-miR-125b-5p,hsa-miR-128-3p,hsa-miR-1292-5p,hsa-miR-1306-5p,hsa-miR-130b-3p,hsa-miR-143-3p,hsa-miR-146a-5p,hsa-miR-148b-3p,hsa-miR-150-3p,hsa-miR-16-1-3p,hsa-miR-185-5p,hsa-miR-186-5p,hsa-miR-191-5p,hsa-miR-1913,hsa-miR-195-3p,hsa-miR-197-3p,hsa-miR-20a-3p,hsa-miR-221-3p,hsa-miR-222-3p,hsa-miR-222-5p,hsa-miR-24-3p,hsa-miR-26b-3p,hsa-miR-29b-3p,hsa-miR-3187-3p,hsa-miR-32-5p,hsa-miR-328-3p,hsa-miR-335-5p,hsa-miR-342-3p,hsa-miR-34a-5p,hsa-miR-361-5p,hsa-miR-376a-3p,hsa-miR-376c-3p,hsa-miR-425-5p,hsa-miR-4691-3p,hsa-miR-484,hsa-miR-501-5p,hsa-miR-518b,hsa-miR-597-5p,hsa-miR-637,hsa-miR-675-5p,hsa-miR-922	5.84644e-12	1.79152e-10	positive	88	0.5
Parkinson disease	282	167	44	hsa-miR-103a-2-5p,hsa-miR-103a-3p,hsa-miR-107,hsa-miR-125b-5p,hsa-miR-128-3p,hsa-miR-1292-5p,hsa-miR-1306-5p,hsa-miR-130b-3p,hsa-miR-143-3p,hsa-miR-146a-5p,hsa-miR-148b-3p,hsa-miR-150-3p,hsa-miR-16-1-3p,hsa-miR-185-5p,hsa-miR-186-5p,hsa-miR-191-5p,hsa-miR-1913,hsa-miR-195-3p,hsa-miR-197-3p,hsa-miR-20a-3p,hsa-miR-221-3p,hsa-miR-222-3p,hsa-miR-222-5p,hsa-miR-24-3p,hsa-miR-26b-3p,hsa-miR-29b-3p,hsa-miR-29c-5p,hsa-miR-3187-3p,hsa-miR-32-5p,hsa-miR-328-3p,hsa-miR-335-5p,hsa-miR-342-3p,hsa-miR-34a-5p,hsa-miR-361-5p,hsa-miR-376a-3p,hsa-miR-376c-3p,hsa-miR-425-5p,hsa-miR-4306,hsa-miR-4691-3p,hsa-miR-484,hsa-miR-501-5p,hsa-miR-518b,hsa-miR-637,hsa-miR-922	1.00752e-08	1.3214e-07	positive	88	0.5
Pathogenic Escherichia coli infection	222	129	44	hsa-miR-103a-2-5p,hsa-miR-103a-3p,hsa-miR-107,hsa-miR-125b-5p,hsa-miR-128-3p,hsa-miR-1291,hsa-miR-1292-5p,hsa-miR-1306-5p,hsa-miR-130b-3p,hsa-miR-143-3p,hsa-miR-146a-5p,hsa-miR-148b-3p,hsa-miR-150-3p,hsa-miR-16-1-3p,hsa-miR-185-5p,hsa-miR-186-5p,hsa-miR-191-5p,hsa-miR-1913,hsa-miR-197-3p,hsa-miR-20a-3p,hsa-miR-221-3p,hsa-miR-222-3p,hsa-miR-222-5p,hsa-miR-24-3p,hsa-miR-26b-3p,hsa-miR-29b-3p,hsa-miR-3187-3p,hsa-miR-32-5p,hsa-miR-328-3p,hsa-miR-335-5p,hsa-miR-342-3p,hsa-miR-34a-5p,hsa-miR-361-5p,hsa-miR-376a-3p,hsa-miR-376c-3p,hsa-miR-425-5p,hsa-miR-4306,hsa-miR-4789-5p,hsa-miR-484,hsa-miR-501-5p,hsa-miR-597-5p,hsa-miR-637,hsa-miR-675-5p,hsa-miR-922	2.01086e-06	1.52378e-05	positive	88	0.5
PI3K-Akt signaling pathway	372	199	44	hsa-miR-103a-2-5p,hsa-miR-103a-3p,hsa-miR-107,hsa-miR-125b-5p,hsa-miR-128-3p,hsa-miR-1292-5p,hsa-miR-1306-5p,hsa-miR-130b-3p,hsa-miR-143-3p,hsa-miR-146a-5p,hsa-miR-148b-3p,hsa-miR-150-3p,hsa-miR-16-1-3p,hsa-miR-185-5p,hsa-miR-186-5p,hsa-miR-191-5p,hsa-miR-1913,hsa-miR-195-3p,hsa-miR-197-3p,hsa-miR-20a-3p,hsa-miR-221-3p,hsa-miR-222-3p,hsa-miR-222-5p,hsa-miR-24-3p,hsa-miR-26b-3p,hsa-miR-29b-3p,hsa-miR-29c-5p,hsa-miR-3187-3p,hsa-miR-32-5p,hsa-miR-328-3p,hsa-miR-335-5p,hsa-miR-342-3p,hsa-miR-34a-5p,hsa-miR-361-5p,hsa-miR-376a-3p,hsa-miR-376c-3p,hsa-miR-425-5p,hsa-miR-4691-3p,hsa-miR-484,hsa-miR-501-5p,hsa-miR-597-5p,hsa-miR-637,hsa-miR-675-5p,hsa-miR-922	1.15478e-05	6.45756e-05	positive	88	0.5
Breast cancer	163	91	44	hsa-miR-103a-2-5p,hsa-miR-103a-3p,hsa-miR-107,hsa-miR-125b-5p,hsa-miR-128-3p,hsa-miR-1292-5p,hsa-miR-1306-5p,hsa-miR-130b-3p,hsa-miR-143-3p,hsa-miR-146a-5p,hsa-miR-148b-3p,hsa-miR-150-3p,hsa-miR-16-1-3p,hsa-miR-185-5p,hsa-miR-186-5p,hsa-miR-191-5p,hsa-miR-1913,hsa-miR-197-3p,hsa-miR-20a-3p,hsa-miR-221-3p,hsa-miR-222-3p,hsa-miR-222-5p,hsa-miR-24-3p,hsa-miR-26b-3p,hsa-miR-29b-3p,hsa-miR-29c-5p,hsa-miR-3187-3p,hsa-miR-32-5p,hsa-miR-328-3p,hsa-miR-335-5p,hsa-miR-342-3p,hsa-miR-34a-5p,hsa-miR-361-5p,hsa-miR-376a-3p,hsa-miR-376c-3p,hsa-miR-425-5p,hsa-miR-4691-3p,hsa-miR-484,hsa-miR-501-5p,hsa-miR-518b,hsa-miR-597-5p,hsa-miR-637,hsa-miR-675-5p,hsa-miR-922	0.000437526	0.00157049	positive	88	0.5
Human papillomavirus infection	406	198	44	hsa-miR-103a-2-5p,hsa-miR-103a-3p,hsa-miR-107,hsa-miR-125b-5p,hsa-miR-128-3p,hsa-miR-1291,hsa-miR-1292-5p,hsa-miR-1306-5p,hsa-miR-130b-3p,hsa-miR-143-3p,hsa-miR-146a-5p,hsa-miR-148b-3p,hsa-miR-150-3p,hsa-miR-16-1-3p,hsa-miR-185-5p,hsa-miR-186-5p,hsa-miR-191-5p,hsa-miR-1913,hsa-miR-197-3p,hsa-miR-20a-3p,hsa-miR-221-3p,hsa-miR-222-3p,hsa-miR-222-5p,hsa-miR-24-3p,hsa-miR-26b-3p,hsa-miR-29b-3p,hsa-miR-3187-3p,hsa-miR-32-5p,hsa-miR-328-3p,hsa-miR-335-5p,hsa-miR-342-3p,hsa-miR-34a-5p,hsa-miR-361-5p,hsa-miR-376a-3p,hsa-miR-376c-3p,hsa-miR-425-5p,hsa-miR-4691-3p,hsa-miR-484,hsa-miR-501-5p,hsa-miR-518b,hsa-miR-597-5p,hsa-miR-637,hsa-miR-675-5p,hsa-miR-922	0.00650285	0.0171897	positive	88	0.5
Proteoglycans in cancer	220	147	43	hsa-miR-103a-2-5p,hsa-miR-103a-3p,hsa-miR-107,hsa-miR-125b-5p,hsa-miR-128-3p,hsa-miR-1291,hsa-miR-1292-5p,hsa-miR-1306-5p,hsa-miR-130b-3p,hsa-miR-143-3p,hsa-miR-146a-5p,hsa-miR-148b-3p,hsa-miR-150-3p,hsa-miR-16-1-3p,hsa-miR-185-5p,hsa-miR-186-5p,hsa-miR-191-5p,hsa-miR-1913,hsa-miR-197-3p,hsa-miR-20a-3p,hsa-miR-221-3p,hsa-miR-222-3p,hsa-miR-222-5p,hsa-miR-24-3p,hsa-miR-26b-3p,hsa-miR-29b-3p,hsa-miR-29c-5p,hsa-miR-3187-3p,hsa-miR-32-5p,hsa-miR-328-3p,hsa-miR-335-5p,hsa-miR-342-3p,hsa-miR-34a-5p,hsa-miR-361-5p,hsa-miR-376a-3p,hsa-miR-376c-3p,hsa-miR-425-5p,hsa-miR-4691-3p,hsa-miR-484,hsa-miR-501-5p,hsa-miR-637,hsa-miR-675-5p,hsa-miR-922	2.35246e-13	1.00274e-11	positive	88	0.488636
Regulation of actin cytoskeleton	224	143	43	hsa-miR-103a-2-5p,hsa-miR-103a-3p,hsa-miR-107,hsa-miR-125b-5p,hsa-miR-128-3p,hsa-miR-1292-5p,hsa-miR-1306-5p,hsa-miR-130b-3p,hsa-miR-143-3p,hsa-miR-146a-5p,hsa-miR-148b-3p,hsa-miR-150-3p,hsa-miR-16-1-3p,hsa-miR-185-5p,hsa-miR-186-5p,hsa-miR-191-5p,hsa-miR-1913,hsa-miR-195-3p,hsa-miR-197-3p,hsa-miR-20a-3p,hsa-miR-221-3p,hsa-miR-222-3p,hsa-miR-222-5p,hsa-miR-24-3p,hsa-miR-26b-3p,hsa-miR-29b-3p,hsa-miR-29c-5p,hsa-miR-3187-3p,hsa-miR-32-5p,hsa-miR-328-3p,hsa-miR-335-5p,hsa-miR-342-3p,hsa-miR-34a-5p,hsa-miR-361-5p,hsa-miR-376a-3p,hsa-miR-376c-3p,hsa-miR-425-5p,hsa-miR-4691-3p,hsa-miR-4789-5p,hsa-miR-484,hsa-miR-501-5p,hsa-miR-597-5p,hsa-miR-922	8.6711e-11	1.73932e-09	positive	88	0.488636
Spinocerebellar ataxia	145	100	43	hsa-miR-103a-2-5p,hsa-miR-103a-3p,hsa-miR-107,hsa-miR-125b-5p,hsa-miR-128-3p,hsa-miR-1292-5p,hsa-miR-1306-5p,hsa-miR-130b-3p,hsa-miR-143-3p,hsa-miR-146a-5p,hsa-miR-148b-3p,hsa-miR-150-3p,hsa-miR-16-1-3p,hsa-miR-185-5p,hsa-miR-186-5p,hsa-miR-191-5p,hsa-miR-1913,hsa-miR-195-3p,hsa-miR-197-3p,hsa-miR-20a-3p,hsa-miR-221-3p,hsa-miR-222-3p,hsa-miR-222-5p,hsa-miR-24-3p,hsa-miR-26b-3p,hsa-miR-29b-3p,hsa-miR-29c-5p,hsa-miR-3187-3p,hsa-miR-32-5p,hsa-miR-328-3p,hsa-miR-335-5p,hsa-miR-342-3p,hsa-miR-34a-5p,hsa-miR-361-5p,hsa-miR-376a-3p,hsa-miR-376c-3p,hsa-miR-425-5p,hsa-miR-4789-5p,hsa-miR-484,hsa-miR-501-5p,hsa-miR-597-5p,hsa-miR-637,hsa-miR-922	1.05214e-10	1.99322e-09	positive	88	0.488636
Neurotrophin signaling pathway	124	84	43	hsa-miR-103a-2-5p,hsa-miR-103a-3p,hsa-miR-107,hsa-miR-125b-5p,hsa-miR-128-3p,hsa-miR-1292-5p,hsa-miR-1306-5p,hsa-miR-130b-3p,hsa-miR-143-3p,hsa-miR-146a-5p,hsa-miR-148b-3p,hsa-miR-150-3p,hsa-miR-16-1-3p,hsa-miR-185-5p,hsa-miR-186-5p,hsa-miR-191-5p,hsa-miR-1913,hsa-miR-197-3p,hsa-miR-20a-3p,hsa-miR-221-3p,hsa-miR-222-3p,hsa-miR-222-5p,hsa-miR-24-3p,hsa-miR-26b-3p,hsa-miR-29b-3p,hsa-miR-29c-5p,hsa-miR-3187-3p,hsa-miR-32-5p,hsa-miR-328-3p,hsa-miR-335-5p,hsa-miR-342-3p,hsa-miR-34a-5p,hsa-miR-361-5p,hsa-miR-376a-3p,hsa-miR-376c-3p,hsa-miR-425-5p,hsa-miR-4691-3p,hsa-miR-484,hsa-miR-501-5p,hsa-miR-518b,hsa-miR-597-5p,hsa-miR-637,hsa-miR-922	1.24726e-08	1.57524e-07	positive	88	0.488636
Thyroid hormone signaling pathway	137	89	43	hsa-miR-103a-2-5p,hsa-miR-103a-3p,hsa-miR-107,hsa-miR-125b-5p,hsa-miR-128-3p,hsa-miR-1291,hsa-miR-1292-5p,hsa-miR-1306-5p,hsa-miR-130b-3p,hsa-miR-143-3p,hsa-miR-146a-5p,hsa-miR-148b-3p,hsa-miR-150-3p,hsa-miR-16-1-3p,hsa-miR-185-5p,hsa-miR-186-5p,hsa-miR-191-5p,hsa-miR-1913,hsa-miR-197-3p,hsa-miR-20a-3p,hsa-miR-221-3p,hsa-miR-222-3p,hsa-miR-222-5p,hsa-miR-24-3p,hsa-miR-26b-3p,hsa-miR-29b-3p,hsa-miR-29c-5p,hsa-miR-3187-3p,hsa-miR-32-5p,hsa-miR-328-3p,hsa-miR-335-5p,hsa-miR-342-3p,hsa-miR-34a-5p,hsa-miR-361-5p,hsa-miR-376a-3p,hsa-miR-376c-3p,hsa-miR-425-5p,hsa-miR-484,hsa-miR-501-5p,hsa-miR-597-5p,hsa-miR-637,hsa-miR-675-5p,hsa-miR-922	9.78022e-08	9.26404e-07	positive	88	0.488636
mTOR signaling pathway	177	106	43	hsa-miR-103a-2-5p,hsa-miR-103a-3p,hsa-miR-107,hsa-miR-125b-5p,hsa-miR-128-3p,hsa-miR-1291,hsa-miR-1292-5p,hsa-miR-1306-5p,hsa-miR-130b-3p,hsa-miR-143-3p,hsa-miR-146a-5p,hsa-miR-148b-3p,hsa-miR-150-3p,hsa-miR-16-1-3p,hsa-miR-185-5p,hsa-miR-186-5p,hsa-miR-191-5p,hsa-miR-1913,hsa-miR-197-3p,hsa-miR-20a-3p,hsa-miR-221-3p,hsa-miR-222-3p,hsa-miR-222-5p,hsa-miR-24-3p,hsa-miR-26b-3p,hsa-miR-29b-3p,hsa-miR-3187-3p,hsa-miR-32-5p,hsa-miR-328-3p,hsa-miR-335-5p,hsa-miR-342-3p,hsa-miR-34a-5p,hsa-miR-361-5p,hsa-miR-376a-3p,hsa-miR-376c-3p,hsa-miR-425-5p,hsa-miR-4691-3p,hsa-miR-484,hsa-miR-501-5p,hsa-miR-597-5p,hsa-miR-637,hsa-miR-675-5p,hsa-miR-922	2.42248e-06	1.75759e-05	positive	88	0.488636
Apelin signaling pathway	140	86	43	hsa-miR-103a-2-5p,hsa-miR-103a-3p,hsa-miR-107,hsa-miR-125b-5p,hsa-miR-128-3p,hsa-miR-1292-5p,hsa-miR-1306-5p,hsa-miR-130b-3p,hsa-miR-143-3p,hsa-miR-146a-5p,hsa-miR-148b-3p,hsa-miR-150-3p,hsa-miR-16-1-3p,hsa-miR-185-5p,hsa-miR-186-5p,hsa-miR-191-5p,hsa-miR-1913,hsa-miR-197-3p,hsa-miR-20a-3p,hsa-miR-221-3p,hsa-miR-222-3p,hsa-miR-222-5p,hsa-miR-24-3p,hsa-miR-26b-3p,hsa-miR-29b-3p,hsa-miR-3187-3p,hsa-miR-32-5p,hsa-miR-328-3p,hsa-miR-335-5p,hsa-miR-342-3p,hsa-miR-34a-5p,hsa-miR-361-5p,hsa-miR-376a-3p,hsa-miR-376c-3p,hsa-miR-425-5p,hsa-miR-4789-5p,hsa-miR-484,hsa-miR-501-5p,hsa-miR-518b,hsa-miR-597-5p,hsa-miR-637,hsa-miR-675-5p,hsa-miR-922	5.17157e-06	3.32737e-05	positive	88	0.488636
RNA transport	199	113	43	hsa-miR-103a-2-5p,hsa-miR-103a-3p,hsa-miR-107,hsa-miR-125b-5p,hsa-miR-128-3p,hsa-miR-1292-5p,hsa-miR-1306-5p,hsa-miR-130b-3p,hsa-miR-143-3p,hsa-miR-146a-5p,hsa-miR-148b-3p,hsa-miR-150-3p,hsa-miR-16-1-3p,hsa-miR-185-5p,hsa-miR-186-5p,hsa-miR-191-5p,hsa-miR-1913,hsa-miR-195-3p,hsa-miR-197-3p,hsa-miR-20a-3p,hsa-miR-221-3p,hsa-miR-222-3p,hsa-miR-222-5p,hsa-miR-24-3p,hsa-miR-26b-3p,hsa-miR-29b-3p,hsa-miR-29c-5p,hsa-miR-3187-3p,hsa-miR-32-5p,hsa-miR-328-3p,hsa-miR-335-5p,hsa-miR-342-3p,hsa-miR-34a-5p,hsa-miR-361-5p,hsa-miR-376a-3p,hsa-miR-376c-3p,hsa-miR-425-5p,hsa-miR-484,hsa-miR-501-5p,hsa-miR-518b,hsa-miR-637,hsa-miR-675-5p,hsa-miR-922	3.54718e-05	0.000165697	positive	88	0.488636
Signaling pathways regulating pluripotency of stem cells	156	89	43	hsa-miR-103a-2-5p,hsa-miR-103a-3p,hsa-miR-107,hsa-miR-125b-5p,hsa-miR-128-3p,hsa-miR-1291,hsa-miR-1292-5p,hsa-miR-1306-5p,hsa-miR-130b-3p,hsa-miR-143-3p,hsa-miR-146a-5p,hsa-miR-148b-3p,hsa-miR-150-3p,hsa-miR-16-1-3p,hsa-miR-185-5p,hsa-miR-186-5p,hsa-miR-191-5p,hsa-miR-1913,hsa-miR-197-3p,hsa-miR-20a-3p,hsa-miR-221-3p,hsa-miR-222-3p,hsa-miR-222-5p,hsa-miR-24-3p,hsa-miR-26b-3p,hsa-miR-29b-3p,hsa-miR-29c-5p,hsa-miR-3187-3p,hsa-miR-32-5p,hsa-miR-328-3p,hsa-miR-335-5p,hsa-miR-342-3p,hsa-miR-34a-5p,hsa-miR-361-5p,hsa-miR-376c-3p,hsa-miR-425-5p,hsa-miR-4691-3p,hsa-miR-484,hsa-miR-501-5p,hsa-miR-597-5p,hsa-miR-637,hsa-miR-675-5p,hsa-miR-922	0.000185563	0.000719058	positive	88	0.488636
Platelet activation	136	76	43	hsa-miR-103a-2-5p,hsa-miR-103a-3p,hsa-miR-107,hsa-miR-125b-5p,hsa-miR-128-3p,hsa-miR-1292-5p,hsa-miR-1306-5p,hsa-miR-130b-3p,hsa-miR-143-3p,hsa-miR-146a-5p,hsa-miR-148b-3p,hsa-miR-150-3p,hsa-miR-16-1-3p,hsa-miR-185-5p,hsa-miR-186-5p,hsa-miR-191-5p,hsa-miR-1913,hsa-miR-197-3p,hsa-miR-20a-3p,hsa-miR-221-3p,hsa-miR-222-3p,hsa-miR-222-5p,hsa-miR-24-3p,hsa-miR-26b-3p,hsa-miR-29b-3p,hsa-miR-29c-5p,hsa-miR-3187-3p,hsa-miR-32-5p,hsa-miR-328-3p,hsa-miR-335-5p,hsa-miR-342-3p,hsa-miR-34a-5p,hsa-miR-361-5p,hsa-miR-376a-3p,hsa-miR-376c-3p,hsa-miR-425-5p,hsa-miR-4691-3p,hsa-miR-484,hsa-miR-501-5p,hsa-miR-518b,hsa-miR-597-5p,hsa-miR-637,hsa-miR-922	0.00120651	0.00380944	positive	88	0.488636
Phospholipase D signaling pathway	158	84	43	hsa-miR-103a-2-5p,hsa-miR-103a-3p,hsa-miR-107,hsa-miR-125b-5p,hsa-miR-128-3p,hsa-miR-1292-5p,hsa-miR-1306-5p,hsa-miR-130b-3p,hsa-miR-143-3p,hsa-miR-146a-5p,hsa-miR-148b-3p,hsa-miR-150-3p,hsa-miR-16-1-3p,hsa-miR-185-5p,hsa-miR-186-5p,hsa-miR-191-5p,hsa-miR-1913,hsa-miR-195-3p,hsa-miR-197-3p,hsa-miR-20a-3p,hsa-miR-221-3p,hsa-miR-222-3p,hsa-miR-222-5p,hsa-miR-24-3p,hsa-miR-26b-3p,hsa-miR-29b-3p,hsa-miR-29c-5p,hsa-miR-3187-3p,hsa-miR-32-5p,hsa-miR-328-3p,hsa-miR-335-5p,hsa-miR-342-3p,hsa-miR-34a-5p,hsa-miR-361-5p,hsa-miR-376c-3p,hsa-miR-425-5p,hsa-miR-4306,hsa-miR-484,hsa-miR-501-5p,hsa-miR-597-5p,hsa-miR-637,hsa-miR-675-5p,hsa-miR-922	0.00470337	0.0127266	positive	88	0.488636
Cushing syndrome	176	90	43	hsa-miR-103a-2-5p,hsa-miR-103a-3p,hsa-miR-107,hsa-miR-125b-5p,hsa-miR-128-3p,hsa-miR-1292-5p,hsa-miR-1306-5p,hsa-miR-130b-3p,hsa-miR-143-3p,hsa-miR-146a-5p,hsa-miR-148b-3p,hsa-miR-150-3p,hsa-miR-16-1-3p,hsa-miR-185-5p,hsa-miR-186-5p,hsa-miR-191-5p,hsa-miR-1913,hsa-miR-197-3p,hsa-miR-20a-3p,hsa-miR-221-3p,hsa-miR-222-3p,hsa-miR-222-5p,hsa-miR-24-3p,hsa-miR-26b-3p,hsa-miR-29b-3p,hsa-miR-29c-5p,hsa-miR-3187-3p,hsa-miR-32-5p,hsa-miR-328-3p,hsa-miR-335-5p,hsa-miR-342-3p,hsa-miR-34a-5p,hsa-miR-361-5p,hsa-miR-376a-3p,hsa-miR-376c-3p,hsa-miR-425-5p,hsa-miR-4691-3p,hsa-miR-484,hsa-miR-501-5p,hsa-miR-518b,hsa-miR-597-5p,hsa-miR-675-5p,hsa-miR-922	0.0136179	0.0336215	positive	88	0.488636
cAMP signaling pathway	226	112	43	hsa-miR-103a-2-5p,hsa-miR-103a-3p,hsa-miR-107,hsa-miR-125b-5p,hsa-miR-128-3p,hsa-miR-1292-5p,hsa-miR-1306-5p,hsa-miR-130b-3p,hsa-miR-143-3p,hsa-miR-146a-5p,hsa-miR-148b-3p,hsa-miR-150-3p,hsa-miR-16-1-3p,hsa-miR-185-5p,hsa-miR-186-5p,hsa-miR-191-5p,hsa-miR-1913,hsa-miR-197-3p,hsa-miR-20a-3p,hsa-miR-221-3p,hsa-miR-222-3p,hsa-miR-222-5p,hsa-miR-24-3p,hsa-miR-26b-3p,hsa-miR-29b-3p,hsa-miR-29c-5p,hsa-miR-3187-3p,hsa-miR-32-5p,hsa-miR-328-3p,hsa-miR-335-5p,hsa-miR-342-3p,hsa-miR-34a-5p,hsa-miR-361-5p,hsa-miR-376a-3p,hsa-miR-376c-3p,hsa-miR-425-5p,hsa-miR-4691-3p,hsa-miR-484,hsa-miR-501-5p,hsa-miR-518b,hsa-miR-597-5p,hsa-miR-637,hsa-miR-922	0.020365	0.0466071	positive	88	0.488636
Protein processing in endoplasmic reticulum	194	132	42	hsa-miR-103a-2-5p,hsa-miR-103a-3p,hsa-miR-107,hsa-miR-125b-5p,hsa-miR-128-3p,hsa-miR-1292-5p,hsa-miR-1306-5p,hsa-miR-130b-3p,hsa-miR-143-3p,hsa-miR-146a-5p,hsa-miR-148b-3p,hsa-miR-150-3p,hsa-miR-16-1-3p,hsa-miR-185-5p,hsa-miR-186-5p,hsa-miR-191-5p,hsa-miR-1913,hsa-miR-197-3p,hsa-miR-20a-3p,hsa-miR-221-3p,hsa-miR-222-3p,hsa-miR-222-5p,hsa-miR-24-3p,hsa-miR-26b-3p,hsa-miR-29b-3p,hsa-miR-29c-5p,hsa-miR-3187-3p,hsa-miR-32-5p,hsa-miR-328-3p,hsa-miR-335-5p,hsa-miR-342-3p,hsa-miR-34a-5p,hsa-miR-361-5p,hsa-miR-376a-3p,hsa-miR-376c-3p,hsa-miR-425-5p,hsa-miR-4691-3p,hsa-miR-484,hsa-miR-501-5p,hsa-miR-518b,hsa-miR-597-5p,hsa-miR-922	5.13922e-13	1.94719e-11	positive	88	0.477273
Renal cell carcinoma	70	56	42	hsa-miR-103a-2-5p,hsa-miR-103a-3p,hsa-miR-107,hsa-miR-125b-5p,hsa-miR-128-3p,hsa-miR-1291,hsa-miR-1292-5p,hsa-miR-1306-5p,hsa-miR-130b-3p,hsa-miR-143-3p,hsa-miR-146a-5p,hsa-miR-148b-3p,hsa-miR-150-3p,hsa-miR-16-1-3p,hsa-miR-185-5p,hsa-miR-186-5p,hsa-miR-191-5p,hsa-miR-1913,hsa-miR-197-3p,hsa-miR-20a-3p,hsa-miR-221-3p,hsa-miR-222-3p,hsa-miR-222-5p,hsa-miR-24-3p,hsa-miR-26b-3p,hsa-miR-29b-3p,hsa-miR-29c-5p,hsa-miR-3187-3p,hsa-miR-32-5p,hsa-miR-328-3p,hsa-miR-335-5p,hsa-miR-342-3p,hsa-miR-34a-5p,hsa-miR-361-5p,hsa-miR-376a-3p,hsa-miR-376c-3p,hsa-miR-425-5p,hsa-miR-484,hsa-miR-501-5p,hsa-miR-518b,hsa-miR-637,hsa-miR-922	1.6115e-10	2.89222e-09	positive	88	0.477273
Yersinia infection	147	98	42	hsa-miR-103a-2-5p,hsa-miR-103a-3p,hsa-miR-107,hsa-miR-125b-5p,hsa-miR-128-3p,hsa-miR-1291,hsa-miR-1292-5p,hsa-miR-1306-5p,hsa-miR-130b-3p,hsa-miR-143-3p,hsa-miR-146a-5p,hsa-miR-148b-3p,hsa-miR-150-3p,hsa-miR-16-1-3p,hsa-miR-185-5p,hsa-miR-186-5p,hsa-miR-191-5p,hsa-miR-1913,hsa-miR-195-3p,hsa-miR-197-3p,hsa-miR-20a-3p,hsa-miR-221-3p,hsa-miR-222-3p,hsa-miR-222-5p,hsa-miR-24-3p,hsa-miR-26b-3p,hsa-miR-29b-3p,hsa-miR-3187-3p,hsa-miR-32-5p,hsa-miR-328-3p,hsa-miR-335-5p,hsa-miR-342-3p,hsa-miR-34a-5p,hsa-miR-361-5p,hsa-miR-376a-3p,hsa-miR-376c-3p,hsa-miR-425-5p,hsa-miR-484,hsa-miR-501-5p,hsa-miR-597-5p,hsa-miR-637,hsa-miR-922	2.88722e-09	4.47519e-08	positive	88	0.477273
HIF-1 signaling pathway	112	77	42	hsa-miR-103a-2-5p,hsa-miR-103a-3p,hsa-miR-107,hsa-miR-125b-5p,hsa-miR-128-3p,hsa-miR-1291,hsa-miR-1292-5p,hsa-miR-1306-5p,hsa-miR-130b-3p,hsa-miR-143-3p,hsa-miR-146a-5p,hsa-miR-148b-3p,hsa-miR-150-3p,hsa-miR-16-1-3p,hsa-miR-185-5p,hsa-miR-186-5p,hsa-miR-191-5p,hsa-miR-1913,hsa-miR-197-3p,hsa-miR-20a-3p,hsa-miR-221-3p,hsa-miR-222-3p,hsa-miR-222-5p,hsa-miR-24-3p,hsa-miR-26b-3p,hsa-miR-29b-3p,hsa-miR-29c-5p,hsa-miR-3187-3p,hsa-miR-32-5p,hsa-miR-328-3p,hsa-miR-335-5p,hsa-miR-342-3p,hsa-miR-34a-5p,hsa-miR-361-5p,hsa-miR-376a-3p,hsa-miR-376c-3p,hsa-miR-425-5p,hsa-miR-484,hsa-miR-501-5p,hsa-miR-597-5p,hsa-miR-637,hsa-miR-922	1.85155e-08	1.97305e-07	positive	88	0.477273
Hepatitis B	177	108	42	hsa-miR-103a-2-5p,hsa-miR-103a-3p,hsa-miR-107,hsa-miR-125b-5p,hsa-miR-128-3p,hsa-miR-1291,hsa-miR-1292-5p,hsa-miR-1306-5p,hsa-miR-130b-3p,hsa-miR-143-3p,hsa-miR-146a-5p,hsa-miR-148b-3p,hsa-miR-150-3p,hsa-miR-16-1-3p,hsa-miR-185-5p,hsa-miR-186-5p,hsa-miR-191-5p,hsa-miR-1913,hsa-miR-197-3p,hsa-miR-20a-3p,hsa-miR-221-3p,hsa-miR-222-3p,hsa-miR-222-5p,hsa-miR-24-3p,hsa-miR-26b-3p,hsa-miR-29b-3p,hsa-miR-3187-3p,hsa-miR-32-5p,hsa-miR-328-3p,hsa-miR-335-5p,hsa-miR-342-3p,hsa-miR-34a-5p,hsa-miR-361-5p,hsa-miR-376a-3p,hsa-miR-376c-3p,hsa-miR-425-5p,hsa-miR-4691-3p,hsa-miR-484,hsa-miR-501-5p,hsa-miR-597-5p,hsa-miR-637,hsa-miR-922	5.38356e-07	4.58949e-06	positive	88	0.477273
Fluid shear stress and atherosclerosis	149	93	42	hsa-miR-103a-2-5p,hsa-miR-103a-3p,hsa-miR-107,hsa-miR-125b-5p,hsa-miR-128-3p,hsa-miR-1291,hsa-miR-1292-5p,hsa-miR-1306-5p,hsa-miR-130b-3p,hsa-miR-143-3p,hsa-miR-146a-5p,hsa-miR-148b-3p,hsa-miR-150-3p,hsa-miR-16-1-3p,hsa-miR-185-5p,hsa-miR-186-5p,hsa-miR-191-5p,hsa-miR-1913,hsa-miR-197-3p,hsa-miR-20a-3p,hsa-miR-221-3p,hsa-miR-222-3p,hsa-miR-222-5p,hsa-miR-24-3p,hsa-miR-26b-3p,hsa-miR-29b-3p,hsa-miR-29c-5p,hsa-miR-3187-3p,hsa-miR-32-5p,hsa-miR-328-3p,hsa-miR-335-5p,hsa-miR-342-3p,hsa-miR-34a-5p,hsa-miR-361-5p,hsa-miR-376a-3p,hsa-miR-376c-3p,hsa-miR-425-5p,hsa-miR-484,hsa-miR-501-5p,hsa-miR-597-5p,hsa-miR-637,hsa-miR-922	7.84418e-07	6.52406e-06	positive	88	0.477273
Hepatocellular carcinoma	177	106	42	hsa-miR-103a-2-5p,hsa-miR-103a-3p,hsa-miR-107,hsa-miR-125b-5p,hsa-miR-128-3p,hsa-miR-1292-5p,hsa-miR-1306-5p,hsa-miR-130b-3p,hsa-miR-143-3p,hsa-miR-146a-5p,hsa-miR-148b-3p,hsa-miR-150-3p,hsa-miR-16-1-3p,hsa-miR-185-5p,hsa-miR-186-5p,hsa-miR-191-5p,hsa-miR-1913,hsa-miR-197-3p,hsa-miR-20a-3p,hsa-miR-221-3p,hsa-miR-222-3p,hsa-miR-222-5p,hsa-miR-24-3p,hsa-miR-26b-3p,hsa-miR-29b-3p,hsa-miR-29c-5p,hsa-miR-3187-3p,hsa-miR-32-5p,hsa-miR-328-3p,hsa-miR-335-5p,hsa-miR-342-3p,hsa-miR-34a-5p,hsa-miR-361-5p,hsa-miR-376c-3p,hsa-miR-425-5p,hsa-miR-4691-3p,hsa-miR-484,hsa-miR-501-5p,hsa-miR-518b,hsa-miR-637,hsa-miR-675-5p,hsa-miR-922	2.42248e-06	1.75759e-05	positive	88	0.477273
Thermogenesis	252	141	42	hsa-miR-103a-2-5p,hsa-miR-103a-3p,hsa-miR-107,hsa-miR-125b-5p,hsa-miR-128-3p,hsa-miR-1292-5p,hsa-miR-1306-5p,hsa-miR-130b-3p,hsa-miR-143-3p,hsa-miR-146a-5p,hsa-miR-148b-3p,hsa-miR-150-3p,hsa-miR-16-1-3p,hsa-miR-185-5p,hsa-miR-186-5p,hsa-miR-191-5p,hsa-miR-1913,hsa-miR-197-3p,hsa-miR-20a-3p,hsa-miR-221-3p,hsa-miR-222-3p,hsa-miR-222-5p,hsa-miR-24-3p,hsa-miR-26b-3p,hsa-miR-29b-3p,hsa-miR-29c-5p,hsa-miR-3187-3p,hsa-miR-32-5p,hsa-miR-328-3p,hsa-miR-335-5p,hsa-miR-342-3p,hsa-miR-34a-5p,hsa-miR-361-5p,hsa-miR-376a-3p,hsa-miR-376c-3p,hsa-miR-425-5p,hsa-miR-4306,hsa-miR-484,hsa-miR-501-5p,hsa-miR-597-5p,hsa-miR-637,hsa-miR-922	1.15517e-05	6.45756e-05	positive	88	0.477273
Tight junction	182	106	42	hsa-miR-103a-2-5p,hsa-miR-103a-3p,hsa-miR-107,hsa-miR-125b-5p,hsa-miR-128-3p,hsa-miR-1292-5p,hsa-miR-1306-5p,hsa-miR-130b-3p,hsa-miR-143-3p,hsa-miR-146a-5p,hsa-miR-148b-3p,hsa-miR-150-3p,hsa-miR-16-1-3p,hsa-miR-185-5p,hsa-miR-186-5p,hsa-miR-191-5p,hsa-miR-1913,hsa-miR-197-3p,hsa-miR-20a-3p,hsa-miR-221-3p,hsa-miR-222-3p,hsa-miR-222-5p,hsa-miR-24-3p,hsa-miR-26b-3p,hsa-miR-29b-3p,hsa-miR-3187-3p,hsa-miR-32-5p,hsa-miR-328-3p,hsa-miR-335-5p,hsa-miR-342-3p,hsa-miR-34a-5p,hsa-miR-361-5p,hsa-miR-376a-3p,hsa-miR-376c-3p,hsa-miR-425-5p,hsa-miR-4691-3p,hsa-miR-484,hsa-miR-501-5p,hsa-miR-597-5p,hsa-miR-637,hsa-miR-675-5p,hsa-miR-922	1.4052e-05	7.60593e-05	positive	88	0.477273
Apoptosis	151	90	42	hsa-miR-103a-2-5p,hsa-miR-103a-3p,hsa-miR-107,hsa-miR-125b-5p,hsa-miR-128-3p,hsa-miR-1291,hsa-miR-1292-5p,hsa-miR-1306-5p,hsa-miR-130b-3p,hsa-miR-143-3p,hsa-miR-146a-5p,hsa-miR-148b-3p,hsa-miR-150-3p,hsa-miR-16-1-3p,hsa-miR-185-5p,hsa-miR-186-5p,hsa-miR-191-5p,hsa-miR-1913,hsa-miR-197-3p,hsa-miR-20a-3p,hsa-miR-221-3p,hsa-miR-222-3p,hsa-miR-222-5p,hsa-miR-24-3p,hsa-miR-26b-3p,hsa-miR-29b-3p,hsa-miR-3187-3p,hsa-miR-32-5p,hsa-miR-328-3p,hsa-miR-335-5p,hsa-miR-342-3p,hsa-miR-34a-5p,hsa-miR-361-5p,hsa-miR-376a-3p,hsa-miR-376c-3p,hsa-miR-425-5p,hsa-miR-4789-5p,hsa-miR-484,hsa-miR-501-5p,hsa-miR-597-5p,hsa-miR-637,hsa-miR-922	1.78672e-05	9.23138e-05	positive	88	0.477273
Hepatitis C	173	98	42	hsa-miR-103a-2-5p,hsa-miR-103a-3p,hsa-miR-107,hsa-miR-125b-5p,hsa-miR-128-3p,hsa-miR-1291,hsa-miR-1292-5p,hsa-miR-1306-5p,hsa-miR-130b-3p,hsa-miR-143-3p,hsa-miR-146a-5p,hsa-miR-148b-3p,hsa-miR-150-3p,hsa-miR-16-1-3p,hsa-miR-185-5p,hsa-miR-186-5p,hsa-miR-191-5p,hsa-miR-1913,hsa-miR-197-3p,hsa-miR-20a-3p,hsa-miR-221-3p,hsa-miR-222-3p,hsa-miR-222-5p,hsa-miR-24-3p,hsa-miR-26b-3p,hsa-miR-29b-3p,hsa-miR-3187-3p,hsa-miR-32-5p,hsa-miR-328-3p,hsa-miR-335-5p,hsa-miR-342-3p,hsa-miR-34a-5p,hsa-miR-361-5p,hsa-miR-376a-3p,hsa-miR-376c-3p,hsa-miR-425-5p,hsa-miR-4691-3p,hsa-miR-484,hsa-miR-501-5p,hsa-miR-597-5p,hsa-miR-637,hsa-miR-922	0.000129621	0.000526198	positive	88	0.477273
GnRH signaling pathway	97	58	42	hsa-miR-103a-2-5p,hsa-miR-103a-3p,hsa-miR-107,hsa-miR-125b-5p,hsa-miR-128-3p,hsa-miR-1292-5p,hsa-miR-1306-5p,hsa-miR-130b-3p,hsa-miR-143-3p,hsa-miR-146a-5p,hsa-miR-148b-3p,hsa-miR-150-3p,hsa-miR-16-1-3p,hsa-miR-185-5p,hsa-miR-186-5p,hsa-miR-191-5p,hsa-miR-1913,hsa-miR-197-3p,hsa-miR-20a-3p,hsa-miR-221-3p,hsa-miR-222-3p,hsa-miR-222-5p,hsa-miR-24-3p,hsa-miR-26b-3p,hsa-miR-29b-3p,hsa-miR-3187-3p,hsa-miR-32-5p,hsa-miR-328-3p,hsa-miR-335-5p,hsa-miR-342-3p,hsa-miR-34a-5p,hsa-miR-361-5p,hsa-miR-376a-3p,hsa-miR-376c-3p,hsa-miR-425-5p,hsa-miR-4789-5p,hsa-miR-484,hsa-miR-501-5p,hsa-miR-518b,hsa-miR-597-5p,hsa-miR-675-5p,hsa-miR-922	0.000474644	0.00165157	positive	88	0.477273
Gastric cancer	162	89	42	hsa-miR-103a-2-5p,hsa-miR-103a-3p,hsa-miR-107,hsa-miR-125b-5p,hsa-miR-128-3p,hsa-miR-1292-5p,hsa-miR-1306-5p,hsa-miR-130b-3p,hsa-miR-143-3p,hsa-miR-146a-5p,hsa-miR-148b-3p,hsa-miR-150-3p,hsa-miR-16-1-3p,hsa-miR-185-5p,hsa-miR-186-5p,hsa-miR-191-5p,hsa-miR-1913,hsa-miR-197-3p,hsa-miR-20a-3p,hsa-miR-221-3p,hsa-miR-222-3p,hsa-miR-222-5p,hsa-miR-24-3p,hsa-miR-26b-3p,hsa-miR-29b-3p,hsa-miR-29c-5p,hsa-miR-3187-3p,hsa-miR-32-5p,hsa-miR-328-3p,hsa-miR-335-5p,hsa-miR-342-3p,hsa-miR-34a-5p,hsa-miR-361-5p,hsa-miR-376c-3p,hsa-miR-425-5p,hsa-miR-4691-3p,hsa-miR-484,hsa-miR-501-5p,hsa-miR-518b,hsa-miR-637,hsa-miR-675-5p,hsa-miR-922	0.00100719	0.00327098	positive	88	0.477273
Cellular senescence	219	115	42	hsa-miR-103a-2-5p,hsa-miR-103a-3p,hsa-miR-107,hsa-miR-125b-5p,hsa-miR-128-3p,hsa-miR-1292-5p,hsa-miR-1306-5p,hsa-miR-130b-3p,hsa-miR-143-3p,hsa-miR-146a-5p,hsa-miR-148b-3p,hsa-miR-150-3p,hsa-miR-16-1-3p,hsa-miR-185-5p,hsa-miR-186-5p,hsa-miR-191-5p,hsa-miR-1913,hsa-miR-195-3p,hsa-miR-197-3p,hsa-miR-20a-3p,hsa-miR-221-3p,hsa-miR-222-3p,hsa-miR-222-5p,hsa-miR-24-3p,hsa-miR-26b-3p,hsa-miR-29b-3p,hsa-miR-3187-3p,hsa-miR-32-5p,hsa-miR-328-3p,hsa-miR-335-5p,hsa-miR-342-3p,hsa-miR-34a-5p,hsa-miR-361-5p,hsa-miR-376a-3p,hsa-miR-376c-3p,hsa-miR-425-5p,hsa-miR-484,hsa-miR-501-5p,hsa-miR-597-5p,hsa-miR-637,hsa-miR-675-5p,hsa-miR-922	0.00188051	0.0056345	positive	88	0.477273
Wnt signaling pathway	173	93	42	hsa-miR-103a-2-5p,hsa-miR-103a-3p,hsa-miR-107,hsa-miR-125b-5p,hsa-miR-128-3p,hsa-miR-1292-5p,hsa-miR-1306-5p,hsa-miR-130b-3p,hsa-miR-143-3p,hsa-miR-146a-5p,hsa-miR-148b-3p,hsa-miR-150-3p,hsa-miR-16-1-3p,hsa-miR-185-5p,hsa-miR-186-5p,hsa-miR-191-5p,hsa-miR-1913,hsa-miR-197-3p,hsa-miR-20a-3p,hsa-miR-221-3p,hsa-miR-222-3p,hsa-miR-222-5p,hsa-miR-24-3p,hsa-miR-26b-3p,hsa-miR-29b-3p,hsa-miR-3187-3p,hsa-miR-32-5p,hsa-miR-328-3p,hsa-miR-335-5p,hsa-miR-342-3p,hsa-miR-34a-5p,hsa-miR-361-5p,hsa-miR-376a-3p,hsa-miR-376c-3p,hsa-miR-425-5p,hsa-miR-4691-3p,hsa-miR-484,hsa-miR-501-5p,hsa-miR-518b,hsa-miR-597-5p,hsa-miR-675-5p,hsa-miR-922	0.00196175	0.00576686	positive	88	0.477273
Leukocyte transendothelial migration	120	66	42	hsa-miR-103a-2-5p,hsa-miR-103a-3p,hsa-miR-107,hsa-miR-125b-5p,hsa-miR-128-3p,hsa-miR-1292-5p,hsa-miR-1306-5p,hsa-miR-130b-3p,hsa-miR-143-3p,hsa-miR-146a-5p,hsa-miR-148b-3p,hsa-miR-16-1-3p,hsa-miR-185-5p,hsa-miR-186-5p,hsa-miR-191-5p,hsa-miR-1913,hsa-miR-197-3p,hsa-miR-20a-3p,hsa-miR-221-3p,hsa-miR-222-3p,hsa-miR-222-5p,hsa-miR-24-3p,hsa-miR-26b-3p,hsa-miR-29b-3p,hsa-miR-29c-5p,hsa-miR-3187-3p,hsa-miR-32-5p,hsa-miR-328-3p,hsa-miR-335-5p,hsa-miR-342-3p,hsa-miR-34a-5p,hsa-miR-361-5p,hsa-miR-376a-3p,hsa-miR-376c-3p,hsa-miR-425-5p,hsa-miR-4691-3p,hsa-miR-484,hsa-miR-501-5p,hsa-miR-518b,hsa-miR-637,hsa-miR-675-5p,hsa-miR-922	0.00411976	0.0113293	positive	88	0.477273
Human immunodeficiency virus 1 infection	277	138	42	hsa-miR-103a-2-5p,hsa-miR-103a-3p,hsa-miR-107,hsa-miR-125b-5p,hsa-miR-128-3p,hsa-miR-1291,hsa-miR-1292-5p,hsa-miR-1306-5p,hsa-miR-130b-3p,hsa-miR-143-3p,hsa-miR-146a-5p,hsa-miR-148b-3p,hsa-miR-150-3p,hsa-miR-16-1-3p,hsa-miR-185-5p,hsa-miR-186-5p,hsa-miR-191-5p,hsa-miR-1913,hsa-miR-197-3p,hsa-miR-20a-3p,hsa-miR-221-3p,hsa-miR-222-3p,hsa-miR-222-5p,hsa-miR-24-3p,hsa-miR-26b-3p,hsa-miR-29b-3p,hsa-miR-29c-5p,hsa-miR-3187-3p,hsa-miR-32-5p,hsa-miR-328-3p,hsa-miR-335-5p,hsa-miR-342-3p,hsa-miR-34a-5p,hsa-miR-361-5p,hsa-miR-376a-3p,hsa-miR-376c-3p,hsa-miR-425-5p,hsa-miR-484,hsa-miR-501-5p,hsa-miR-597-5p,hsa-miR-637,hsa-miR-922	0.00880095	0.0225648	positive	88	0.477273
Ubiquitin mediated proteolysis	142	110	41	hsa-miR-103a-2-5p,hsa-miR-103a-3p,hsa-miR-107,hsa-miR-125b-5p,hsa-miR-128-3p,hsa-miR-1292-5p,hsa-miR-1306-5p,hsa-miR-130b-3p,hsa-miR-143-3p,hsa-miR-146a-5p,hsa-miR-148b-3p,hsa-miR-150-3p,hsa-miR-16-1-3p,hsa-miR-185-5p,hsa-miR-186-5p,hsa-miR-191-5p,hsa-miR-1913,hsa-miR-197-3p,hsa-miR-20a-3p,hsa-miR-221-3p,hsa-miR-222-3p,hsa-miR-222-5p,hsa-miR-24-3p,hsa-miR-26b-3p,hsa-miR-29b-3p,hsa-miR-3187-3p,hsa-miR-32-5p,hsa-miR-328-3p,hsa-miR-335-5p,hsa-miR-342-3p,hsa-miR-34a-5p,hsa-miR-361-5p,hsa-miR-376a-3p,hsa-miR-376c-3p,hsa-miR-425-5p,hsa-miR-4691-3p,hsa-miR-484,hsa-miR-501-5p,hsa-miR-518b,hsa-miR-597-5p,hsa-miR-922	1.78316e-17	3.04028e-15	positive	88	0.465909
Cell cycle	129	101	41	hsa-miR-103a-2-5p,hsa-miR-103a-3p,hsa-miR-107,hsa-miR-125b-5p,hsa-miR-128-3p,hsa-miR-1292-5p,hsa-miR-1306-5p,hsa-miR-130b-3p,hsa-miR-143-3p,hsa-miR-146a-5p,hsa-miR-148b-3p,hsa-miR-150-3p,hsa-miR-16-1-3p,hsa-miR-185-5p,hsa-miR-186-5p,hsa-miR-191-5p,hsa-miR-1913,hsa-miR-197-3p,hsa-miR-20a-3p,hsa-miR-221-3p,hsa-miR-222-3p,hsa-miR-222-5p,hsa-miR-24-3p,hsa-miR-26b-3p,hsa-miR-29b-3p,hsa-miR-29c-5p,hsa-miR-3187-3p,hsa-miR-32-5p,hsa-miR-328-3p,hsa-miR-335-5p,hsa-miR-342-3p,hsa-miR-34a-5p,hsa-miR-361-5p,hsa-miR-376a-3p,hsa-miR-376c-3p,hsa-miR-425-5p,hsa-miR-4691-3p,hsa-miR-484,hsa-miR-501-5p,hsa-miR-597-5p,hsa-miR-922	1.00587e-16	1.14334e-14	positive	88	0.465909
Autophagy - animal	146	106	41	hsa-miR-103a-2-5p,hsa-miR-103a-3p,hsa-miR-107,hsa-miR-125b-5p,hsa-miR-128-3p,hsa-miR-1306-5p,hsa-miR-130b-3p,hsa-miR-143-3p,hsa-miR-146a-5p,hsa-miR-148b-3p,hsa-miR-150-3p,hsa-miR-16-1-3p,hsa-miR-185-5p,hsa-miR-186-5p,hsa-miR-191-5p,hsa-miR-1913,hsa-miR-197-3p,hsa-miR-20a-3p,hsa-miR-221-3p,hsa-miR-222-3p,hsa-miR-222-5p,hsa-miR-24-3p,hsa-miR-26b-3p,hsa-miR-29b-3p,hsa-miR-3187-3p,hsa-miR-32-5p,hsa-miR-328-3p,hsa-miR-335-5p,hsa-miR-342-3p,hsa-miR-34a-5p,hsa-miR-361-5p,hsa-miR-376a-3p,hsa-miR-376c-3p,hsa-miR-425-5p,hsa-miR-4691-3p,hsa-miR-484,hsa-miR-501-5p,hsa-miR-518b,hsa-miR-597-5p,hsa-miR-637,hsa-miR-922	1.49654e-13	8.99478e-12	positive	88	0.465909
Adherens junction	79	62	41	hsa-miR-103a-2-5p,hsa-miR-103a-3p,hsa-miR-107,hsa-miR-125b-5p,hsa-miR-128-3p,hsa-miR-1292-5p,hsa-miR-1306-5p,hsa-miR-130b-3p,hsa-miR-143-3p,hsa-miR-146a-5p,hsa-miR-148b-3p,hsa-miR-150-3p,hsa-miR-16-1-3p,hsa-miR-185-5p,hsa-miR-186-5p,hsa-miR-191-5p,hsa-miR-1913,hsa-miR-197-3p,hsa-miR-20a-3p,hsa-miR-221-3p,hsa-miR-222-3p,hsa-miR-222-5p,hsa-miR-24-3p,hsa-miR-26b-3p,hsa-miR-29b-3p,hsa-miR-3187-3p,hsa-miR-32-5p,hsa-miR-328-3p,hsa-miR-335-5p,hsa-miR-342-3p,hsa-miR-34a-5p,hsa-miR-361-5p,hsa-miR-376a-3p,hsa-miR-376c-3p,hsa-miR-425-5p,hsa-miR-4691-3p,hsa-miR-484,hsa-miR-501-5p,hsa-miR-597-5p,hsa-miR-675-5p,hsa-miR-922	7.5419e-11	1.60737e-09	positive	88	0.465909
Axon guidance	186	117	41	hsa-miR-103a-2-5p,hsa-miR-103a-3p,hsa-miR-107,hsa-miR-125b-5p,hsa-miR-128-3p,hsa-miR-1292-5p,hsa-miR-1306-5p,hsa-miR-130b-3p,hsa-miR-143-3p,hsa-miR-146a-5p,hsa-miR-148b-3p,hsa-miR-150-3p,hsa-miR-16-1-3p,hsa-miR-185-5p,hsa-miR-186-5p,hsa-miR-191-5p,hsa-miR-1913,hsa-miR-197-3p,hsa-miR-20a-3p,hsa-miR-221-3p,hsa-miR-222-3p,hsa-miR-222-5p,hsa-miR-24-3p,hsa-miR-26b-3p,hsa-miR-29b-3p,hsa-miR-29c-5p,hsa-miR-3187-3p,hsa-miR-32-5p,hsa-miR-328-3p,hsa-miR-335-5p,hsa-miR-342-3p,hsa-miR-34a-5p,hsa-miR-361-5p,hsa-miR-376a-3p,hsa-miR-376c-3p,hsa-miR-425-5p,hsa-miR-4691-3p,hsa-miR-484,hsa-miR-501-5p,hsa-miR-675-5p,hsa-miR-922	1.59618e-08	1.7558e-07	positive	88	0.465909
FoxO signaling pathway	139	92	41	hsa-miR-103a-2-5p,hsa-miR-103a-3p,hsa-miR-107,hsa-miR-125b-5p,hsa-miR-128-3p,hsa-miR-1292-5p,hsa-miR-1306-5p,hsa-miR-130b-3p,hsa-miR-143-3p,hsa-miR-146a-5p,hsa-miR-148b-3p,hsa-miR-150-3p,hsa-miR-16-1-3p,hsa-miR-185-5p,hsa-miR-186-5p,hsa-miR-191-5p,hsa-miR-1913,hsa-miR-197-3p,hsa-miR-20a-3p,hsa-miR-221-3p,hsa-miR-222-3p,hsa-miR-222-5p,hsa-miR-24-3p,hsa-miR-26b-3p,hsa-miR-29b-3p,hsa-miR-3187-3p,hsa-miR-32-5p,hsa-miR-328-3p,hsa-miR-335-5p,hsa-miR-342-3p,hsa-miR-34a-5p,hsa-miR-361-5p,hsa-miR-376a-3p,hsa-miR-376c-3p,hsa-miR-425-5p,hsa-miR-484,hsa-miR-501-5p,hsa-miR-597-5p,hsa-miR-637,hsa-miR-675-5p,hsa-miR-922	1.52086e-08	1.7558e-07	positive	88	0.465909
Transcriptional misregulation in cancer	206	123	41	hsa-miR-103a-2-5p,hsa-miR-103a-3p,hsa-miR-107,hsa-miR-125b-5p,hsa-miR-128-3p,hsa-miR-1292-5p,hsa-miR-1306-5p,hsa-miR-130b-3p,hsa-miR-143-3p,hsa-miR-146a-5p,hsa-miR-148b-3p,hsa-miR-150-3p,hsa-miR-16-1-3p,hsa-miR-185-5p,hsa-miR-186-5p,hsa-miR-191-5p,hsa-miR-1913,hsa-miR-197-3p,hsa-miR-20a-3p,hsa-miR-221-3p,hsa-miR-222-3p,hsa-miR-222-5p,hsa-miR-24-3p,hsa-miR-26b-3p,hsa-miR-29b-3p,hsa-miR-3187-3p,hsa-miR-32-5p,hsa-miR-328-3p,hsa-miR-335-5p,hsa-miR-342-3p,hsa-miR-34a-5p,hsa-miR-361-5p,hsa-miR-376a-3p,hsa-miR-376c-3p,hsa-miR-425-5p,hsa-miR-484,hsa-miR-501-5p,hsa-miR-597-5p,hsa-miR-637,hsa-miR-675-5p,hsa-miR-922	4.8163e-07	4.21118e-06	positive	88	0.465909
AMPK signaling pathway	130	82	41	hsa-miR-103a-2-5p,hsa-miR-103a-3p,hsa-miR-107,hsa-miR-125b-5p,hsa-miR-128-3p,hsa-miR-1306-5p,hsa-miR-130b-3p,hsa-miR-143-3p,hsa-miR-146a-5p,hsa-miR-148b-3p,hsa-miR-150-3p,hsa-miR-16-1-3p,hsa-miR-185-5p,hsa-miR-186-5p,hsa-miR-1913,hsa-miR-197-3p,hsa-miR-20a-3p,hsa-miR-221-3p,hsa-miR-222-3p,hsa-miR-222-5p,hsa-miR-24-3p,hsa-miR-26b-3p,hsa-miR-29b-3p,hsa-miR-29c-5p,hsa-miR-3187-3p,hsa-miR-32-5p,hsa-miR-328-3p,hsa-miR-335-5p,hsa-miR-342-3p,hsa-miR-34a-5p,hsa-miR-361-5p,hsa-miR-376a-3p,hsa-miR-376c-3p,hsa-miR-425-5p,hsa-miR-4306,hsa-miR-4691-3p,hsa-miR-484,hsa-miR-501-5p,hsa-miR-597-5p,hsa-miR-637,hsa-miR-922	1.89015e-06	1.46486e-05	positive	88	0.465909
Hippo signaling pathway	164	99	41	hsa-miR-103a-2-5p,hsa-miR-103a-3p,hsa-miR-107,hsa-miR-125b-5p,hsa-miR-128-3p,hsa-miR-1292-5p,hsa-miR-1306-5p,hsa-miR-130b-3p,hsa-miR-143-3p,hsa-miR-146a-5p,hsa-miR-148b-3p,hsa-miR-150-3p,hsa-miR-16-1-3p,hsa-miR-185-5p,hsa-miR-186-5p,hsa-miR-191-5p,hsa-miR-1913,hsa-miR-197-3p,hsa-miR-20a-3p,hsa-miR-221-3p,hsa-miR-222-3p,hsa-miR-222-5p,hsa-miR-24-3p,hsa-miR-26b-3p,hsa-miR-29b-3p,hsa-miR-3187-3p,hsa-miR-32-5p,hsa-miR-328-3p,hsa-miR-335-5p,hsa-miR-342-3p,hsa-miR-34a-5p,hsa-miR-361-5p,hsa-miR-376a-3p,hsa-miR-376c-3p,hsa-miR-425-5p,hsa-miR-4691-3p,hsa-miR-484,hsa-miR-501-5p,hsa-miR-597-5p,hsa-miR-675-5p,hsa-miR-922	3.15161e-06	2.23895e-05	positive	88	0.465909
TGF-beta signaling pathway	103	67	41	hsa-miR-103a-2-5p,hsa-miR-103a-3p,hsa-miR-107,hsa-miR-125b-5p,hsa-miR-128-3p,hsa-miR-1291,hsa-miR-1292-5p,hsa-miR-1306-5p,hsa-miR-130b-3p,hsa-miR-143-3p,hsa-miR-146a-5p,hsa-miR-148b-3p,hsa-miR-150-3p,hsa-miR-16-1-3p,hsa-miR-185-5p,hsa-miR-186-5p,hsa-miR-1913,hsa-miR-197-3p,hsa-miR-20a-3p,hsa-miR-221-3p,hsa-miR-222-3p,hsa-miR-222-5p,hsa-miR-24-3p,hsa-miR-26b-3p,hsa-miR-29b-3p,hsa-miR-29c-5p,hsa-miR-3187-3p,hsa-miR-32-5p,hsa-miR-328-3p,hsa-miR-335-5p,hsa-miR-342-3p,hsa-miR-34a-5p,hsa-miR-361-5p,hsa-miR-376a-3p,hsa-miR-376c-3p,hsa-miR-425-5p,hsa-miR-484,hsa-miR-501-5p,hsa-miR-597-5p,hsa-miR-675-5p,hsa-miR-922	3.45758e-06	2.35807e-05	positive	88	0.465909
Fc gamma R-mediated phagocytosis	101	65	41	hsa-miR-103a-2-5p,hsa-miR-103a-3p,hsa-miR-107,hsa-miR-125b-5p,hsa-miR-128-3p,hsa-miR-1306-5p,hsa-miR-130b-3p,hsa-miR-143-3p,hsa-miR-146a-5p,hsa-miR-148b-3p,hsa-miR-150-3p,hsa-miR-16-1-3p,hsa-miR-185-5p,hsa-miR-186-5p,hsa-miR-191-5p,hsa-miR-1913,hsa-miR-197-3p,hsa-miR-20a-3p,hsa-miR-221-3p,hsa-miR-222-3p,hsa-miR-222-5p,hsa-miR-24-3p,hsa-miR-26b-3p,hsa-miR-29b-3p,hsa-miR-29c-5p,hsa-miR-3187-3p,hsa-miR-32-5p,hsa-miR-328-3p,hsa-miR-335-5p,hsa-miR-342-3p,hsa-miR-34a-5p,hsa-miR-361-5p,hsa-miR-376a-3p,hsa-miR-376c-3p,hsa-miR-425-5p,hsa-miR-484,hsa-miR-501-5p,hsa-miR-597-5p,hsa-miR-637,hsa-miR-675-5p,hsa-miR-922	8.23624e-06	5.01528e-05	positive	88	0.465909
Oocyte meiosis	134	82	41	hsa-miR-103a-2-5p,hsa-miR-103a-3p,hsa-miR-107,hsa-miR-125b-5p,hsa-miR-128-3p,hsa-miR-1292-5p,hsa-miR-1306-5p,hsa-miR-130b-3p,hsa-miR-143-3p,hsa-miR-146a-5p,hsa-miR-148b-3p,hsa-miR-150-3p,hsa-miR-16-1-3p,hsa-miR-185-5p,hsa-miR-186-5p,hsa-miR-191-5p,hsa-miR-1913,hsa-miR-197-3p,hsa-miR-20a-3p,hsa-miR-221-3p,hsa-miR-222-3p,hsa-miR-222-5p,hsa-miR-24-3p,hsa-miR-26b-3p,hsa-miR-29b-3p,hsa-miR-29c-5p,hsa-miR-3187-3p,hsa-miR-32-5p,hsa-miR-328-3p,hsa-miR-335-5p,hsa-miR-342-3p,hsa-miR-34a-5p,hsa-miR-361-5p,hsa-miR-376a-3p,hsa-miR-376c-3p,hsa-miR-425-5p,hsa-miR-4691-3p,hsa-miR-484,hsa-miR-501-5p,hsa-miR-597-5p,hsa-miR-922	1.04958e-05	6.06624e-05	positive	88	0.465909
Melanoma	76	50	41	hsa-miR-103a-2-5p,hsa-miR-103a-3p,hsa-miR-107,hsa-miR-125b-5p,hsa-miR-128-3p,hsa-miR-1292-5p,hsa-miR-1306-5p,hsa-miR-130b-3p,hsa-miR-143-3p,hsa-miR-146a-5p,hsa-miR-148b-3p,hsa-miR-150-3p,hsa-miR-16-1-3p,hsa-miR-185-5p,hsa-miR-186-5p,hsa-miR-191-5p,hsa-miR-1913,hsa-miR-195-3p,hsa-miR-197-3p,hsa-miR-20a-3p,hsa-miR-221-3p,hsa-miR-222-3p,hsa-miR-222-5p,hsa-miR-24-3p,hsa-miR-26b-3p,hsa-miR-29b-3p,hsa-miR-29c-5p,hsa-miR-3187-3p,hsa-miR-32-5p,hsa-miR-328-3p,hsa-miR-335-5p,hsa-miR-342-3p,hsa-miR-34a-5p,hsa-miR-361-5p,hsa-miR-376c-3p,hsa-miR-425-5p,hsa-miR-484,hsa-miR-501-5p,hsa-miR-637,hsa-miR-675-5p,hsa-miR-922	3.77867e-05	0.000171804	positive	88	0.465909
Sphingolipid signaling pathway	133	79	41	hsa-miR-103a-2-5p,hsa-miR-103a-3p,hsa-miR-107,hsa-miR-125b-5p,hsa-miR-128-3p,hsa-miR-1291,hsa-miR-1292-5p,hsa-miR-1306-5p,hsa-miR-130b-3p,hsa-miR-143-3p,hsa-miR-146a-5p,hsa-miR-148b-3p,hsa-miR-150-3p,hsa-miR-16-1-3p,hsa-miR-185-5p,hsa-miR-186-5p,hsa-miR-191-5p,hsa-miR-1913,hsa-miR-197-3p,hsa-miR-20a-3p,hsa-miR-221-3p,hsa-miR-222-3p,hsa-miR-222-5p,hsa-miR-24-3p,hsa-miR-26b-3p,hsa-miR-29b-3p,hsa-miR-3187-3p,hsa-miR-32-5p,hsa-miR-328-3p,hsa-miR-335-5p,hsa-miR-342-3p,hsa-miR-34a-5p,hsa-miR-361-5p,hsa-miR-376a-3p,hsa-miR-376c-3p,hsa-miR-425-5p,hsa-miR-484,hsa-miR-501-5p,hsa-miR-597-5p,hsa-miR-637,hsa-miR-922	6.74123e-05	0.000287345	positive	88	0.465909
Parathyroid hormone synthesis, secretion and action	118	69	41	hsa-miR-103a-2-5p,hsa-miR-103a-3p,hsa-miR-107,hsa-miR-125b-5p,hsa-miR-128-3p,hsa-miR-1306-5p,hsa-miR-130b-3p,hsa-miR-143-3p,hsa-miR-146a-5p,hsa-miR-148b-3p,hsa-miR-150-3p,hsa-miR-16-1-3p,hsa-miR-185-5p,hsa-miR-186-5p,hsa-miR-191-5p,hsa-miR-1913,hsa-miR-197-3p,hsa-miR-20a-3p,hsa-miR-221-3p,hsa-miR-222-3p,hsa-miR-222-5p,hsa-miR-24-3p,hsa-miR-26b-3p,hsa-miR-29b-3p,hsa-miR-3187-3p,hsa-miR-32-5p,hsa-miR-328-3p,hsa-miR-335-5p,hsa-miR-342-3p,hsa-miR-34a-5p,hsa-miR-361-5p,hsa-miR-376a-3p,hsa-miR-376c-3p,hsa-miR-425-5p,hsa-miR-4789-5p,hsa-miR-484,hsa-miR-501-5p,hsa-miR-518b,hsa-miR-597-5p,hsa-miR-675-5p,hsa-miR-922	0.000362949	0.00134528	positive	88	0.465909
Relaxin signaling pathway	138	77	41	hsa-miR-103a-2-5p,hsa-miR-103a-3p,hsa-miR-107,hsa-miR-125b-5p,hsa-miR-128-3p,hsa-miR-1292-5p,hsa-miR-1306-5p,hsa-miR-130b-3p,hsa-miR-143-3p,hsa-miR-146a-5p,hsa-miR-148b-3p,hsa-miR-150-3p,hsa-miR-16-1-3p,hsa-miR-185-5p,hsa-miR-186-5p,hsa-miR-191-5p,hsa-miR-1913,hsa-miR-197-3p,hsa-miR-20a-3p,hsa-miR-221-3p,hsa-miR-222-3p,hsa-miR-222-5p,hsa-miR-24-3p,hsa-miR-26b-3p,hsa-miR-29b-3p,hsa-miR-3187-3p,hsa-miR-32-5p,hsa-miR-328-3p,hsa-miR-335-5p,hsa-miR-342-3p,hsa-miR-34a-5p,hsa-miR-361-5p,hsa-miR-376a-3p,hsa-miR-376c-3p,hsa-miR-425-5p,hsa-miR-4691-3p,hsa-miR-484,hsa-miR-501-5p,hsa-miR-597-5p,hsa-miR-637,hsa-miR-922	0.00119226	0.00379964	positive	88	0.465909
Measles	161	88	41	hsa-miR-103a-2-5p,hsa-miR-103a-3p,hsa-miR-107,hsa-miR-125b-5p,hsa-miR-128-3p,hsa-miR-1292-5p,hsa-miR-1306-5p,hsa-miR-130b-3p,hsa-miR-143-3p,hsa-miR-146a-5p,hsa-miR-148b-3p,hsa-miR-150-3p,hsa-miR-16-1-3p,hsa-miR-185-5p,hsa-miR-186-5p,hsa-miR-191-5p,hsa-miR-1913,hsa-miR-197-3p,hsa-miR-20a-3p,hsa-miR-221-3p,hsa-miR-222-3p,hsa-miR-222-5p,hsa-miR-24-3p,hsa-miR-26b-3p,hsa-miR-29b-3p,hsa-miR-3187-3p,hsa-miR-32-5p,hsa-miR-328-3p,hsa-miR-335-5p,hsa-miR-342-3p,hsa-miR-34a-5p,hsa-miR-361-5p,hsa-miR-376a-3p,hsa-miR-376c-3p,hsa-miR-425-5p,hsa-miR-4691-3p,hsa-miR-484,hsa-miR-501-5p,hsa-miR-637,hsa-miR-675-5p,hsa-miR-922	0.00132283	0.00412838	positive	88	0.465909
Lysine degradation	69	42	41	hsa-miR-103a-2-5p,hsa-miR-103a-3p,hsa-miR-107,hsa-miR-125b-5p,hsa-miR-128-3p,hsa-miR-1292-5p,hsa-miR-1306-5p,hsa-miR-130b-3p,hsa-miR-143-3p,hsa-miR-146a-5p,hsa-miR-148b-3p,hsa-miR-150-3p,hsa-miR-16-1-3p,hsa-miR-185-5p,hsa-miR-186-5p,hsa-miR-191-5p,hsa-miR-1913,hsa-miR-197-3p,hsa-miR-20a-3p,hsa-miR-221-3p,hsa-miR-222-3p,hsa-miR-222-5p,hsa-miR-24-3p,hsa-miR-26b-3p,hsa-miR-29b-3p,hsa-miR-29c-5p,hsa-miR-3187-3p,hsa-miR-32-5p,hsa-miR-328-3p,hsa-miR-335-5p,hsa-miR-342-3p,hsa-miR-34a-5p,hsa-miR-361-5p,hsa-miR-376a-3p,hsa-miR-376c-3p,hsa-miR-425-5p,hsa-miR-4691-3p,hsa-miR-484,hsa-miR-501-5p,hsa-miR-597-5p,hsa-miR-922	0.00169863	0.00517172	positive	88	0.465909
cGMP-PKG signaling pathway	175	94	41	hsa-miR-103a-2-5p,hsa-miR-103a-3p,hsa-miR-107,hsa-miR-125b-5p,hsa-miR-128-3p,hsa-miR-1292-5p,hsa-miR-1306-5p,hsa-miR-130b-3p,hsa-miR-143-3p,hsa-miR-146a-5p,hsa-miR-148b-3p,hsa-miR-150-3p,hsa-miR-16-1-3p,hsa-miR-185-5p,hsa-miR-186-5p,hsa-miR-191-5p,hsa-miR-1913,hsa-miR-195-3p,hsa-miR-197-3p,hsa-miR-20a-3p,hsa-miR-221-3p,hsa-miR-222-3p,hsa-miR-222-5p,hsa-miR-24-3p,hsa-miR-26b-3p,hsa-miR-29b-3p,hsa-miR-32-5p,hsa-miR-328-3p,hsa-miR-335-5p,hsa-miR-342-3p,hsa-miR-34a-5p,hsa-miR-361-5p,hsa-miR-376a-3p,hsa-miR-376c-3p,hsa-miR-425-5p,hsa-miR-4691-3p,hsa-miR-484,hsa-miR-501-5p,hsa-miR-597-5p,hsa-miR-637,hsa-miR-922	0.00192272	0.00570128	positive	88	0.465909
Necroptosis	174	93	41	hsa-miR-103a-2-5p,hsa-miR-103a-3p,hsa-miR-107,hsa-miR-125b-5p,hsa-miR-128-3p,hsa-miR-1291,hsa-miR-1292-5p,hsa-miR-1306-5p,hsa-miR-130b-3p,hsa-miR-143-3p,hsa-miR-146a-5p,hsa-miR-148b-3p,hsa-miR-16-1-3p,hsa-miR-185-5p,hsa-miR-186-5p,hsa-miR-191-5p,hsa-miR-1913,hsa-miR-195-3p,hsa-miR-197-3p,hsa-miR-20a-3p,hsa-miR-221-3p,hsa-miR-222-3p,hsa-miR-222-5p,hsa-miR-24-3p,hsa-miR-26b-3p,hsa-miR-29b-3p,hsa-miR-3187-3p,hsa-miR-32-5p,hsa-miR-328-3p,hsa-miR-335-5p,hsa-miR-342-3p,hsa-miR-34a-5p,hsa-miR-361-5p,hsa-miR-376c-3p,hsa-miR-425-5p,hsa-miR-4789-5p,hsa-miR-484,hsa-miR-501-5p,hsa-miR-597-5p,hsa-miR-675-5p,hsa-miR-922	0.00247094	0.0070216	positive	88	0.465909
EGFR tyrosine kinase inhibitor resistance	82	61	40	hsa-miR-103a-2-5p,hsa-miR-103a-3p,hsa-miR-107,hsa-miR-125b-5p,hsa-miR-128-3p,hsa-miR-1292-5p,hsa-miR-1306-5p,hsa-miR-130b-3p,hsa-miR-143-3p,hsa-miR-146a-5p,hsa-miR-148b-3p,hsa-miR-150-3p,hsa-miR-16-1-3p,hsa-miR-185-5p,hsa-miR-186-5p,hsa-miR-191-5p,hsa-miR-1913,hsa-miR-195-3p,hsa-miR-197-3p,hsa-miR-20a-3p,hsa-miR-221-3p,hsa-miR-222-3p,hsa-miR-222-5p,hsa-miR-24-3p,hsa-miR-26b-3p,hsa-miR-29b-3p,hsa-miR-29c-5p,hsa-miR-3187-3p,hsa-miR-32-5p,hsa-miR-335-5p,hsa-miR-342-3p,hsa-miR-34a-5p,hsa-miR-361-5p,hsa-miR-376a-3p,hsa-miR-376c-3p,hsa-miR-425-5p,hsa-miR-484,hsa-miR-501-5p,hsa-miR-637,hsa-miR-922	4.79957e-09	7.11589e-08	positive	88	0.454545
Prostate cancer	101	71	40	hsa-miR-103a-2-5p,hsa-miR-103a-3p,hsa-miR-107,hsa-miR-125b-5p,hsa-miR-128-3p,hsa-miR-1306-5p,hsa-miR-130b-3p,hsa-miR-143-3p,hsa-miR-146a-5p,hsa-miR-148b-3p,hsa-miR-150-3p,hsa-miR-16-1-3p,hsa-miR-185-5p,hsa-miR-186-5p,hsa-miR-191-5p,hsa-miR-1913,hsa-miR-195-3p,hsa-miR-197-3p,hsa-miR-20a-3p,hsa-miR-221-3p,hsa-miR-222-3p,hsa-miR-222-5p,hsa-miR-24-3p,hsa-miR-26b-3p,hsa-miR-29b-3p,hsa-miR-3187-3p,hsa-miR-32-5p,hsa-miR-328-3p,hsa-miR-335-5p,hsa-miR-342-3p,hsa-miR-34a-5p,hsa-miR-361-5p,hsa-miR-376a-3p,hsa-miR-376c-3p,hsa-miR-425-5p,hsa-miR-484,hsa-miR-501-5p,hsa-miR-597-5p,hsa-miR-637,hsa-miR-922	1.5463e-08	1.7558e-07	positive	88	0.454545
Non-small cell lung cancer	81	58	40	hsa-miR-103a-2-5p,hsa-miR-103a-3p,hsa-miR-107,hsa-miR-125b-5p,hsa-miR-128-3p,hsa-miR-1306-5p,hsa-miR-130b-3p,hsa-miR-143-3p,hsa-miR-146a-5p,hsa-miR-148b-3p,hsa-miR-150-3p,hsa-miR-16-1-3p,hsa-miR-185-5p,hsa-miR-186-5p,hsa-miR-191-5p,hsa-miR-1913,hsa-miR-197-3p,hsa-miR-20a-3p,hsa-miR-221-3p,hsa-miR-222-3p,hsa-miR-222-5p,hsa-miR-24-3p,hsa-miR-26b-3p,hsa-miR-29b-3p,hsa-miR-29c-5p,hsa-miR-3187-3p,hsa-miR-32-5p,hsa-miR-328-3p,hsa-miR-335-5p,hsa-miR-342-3p,hsa-miR-34a-5p,hsa-miR-361-5p,hsa-miR-376a-3p,hsa-miR-376c-3p,hsa-miR-425-5p,hsa-miR-484,hsa-miR-501-5p,hsa-miR-518b,hsa-miR-637,hsa-miR-922	1.14299e-07	1.0534e-06	positive	88	0.454545
Phosphatidylinositol signaling system	101	67	40	hsa-miR-103a-2-5p,hsa-miR-103a-3p,hsa-miR-107,hsa-miR-125b-5p,hsa-miR-128-3p,hsa-miR-1292-5p,hsa-miR-1306-5p,hsa-miR-130b-3p,hsa-miR-143-3p,hsa-miR-146a-5p,hsa-miR-148b-3p,hsa-miR-150-3p,hsa-miR-16-1-3p,hsa-miR-185-5p,hsa-miR-186-5p,hsa-miR-191-5p,hsa-miR-1913,hsa-miR-197-3p,hsa-miR-20a-3p,hsa-miR-221-3p,hsa-miR-222-3p,hsa-miR-222-5p,hsa-miR-24-3p,hsa-miR-26b-3p,hsa-miR-29b-3p,hsa-miR-29c-5p,hsa-miR-3187-3p,hsa-miR-32-5p,hsa-miR-328-3p,hsa-miR-335-5p,hsa-miR-342-3p,hsa-miR-34a-5p,hsa-miR-361-5p,hsa-miR-376a-3p,hsa-miR-425-5p,hsa-miR-484,hsa-miR-501-5p,hsa-miR-518b,hsa-miR-597-5p,hsa-miR-675-5p	1.20934e-06	9.59036e-06	positive	88	0.454545
Longevity regulating pathway	105	68	40	hsa-miR-103a-2-5p,hsa-miR-103a-3p,hsa-miR-107,hsa-miR-125b-5p,hsa-miR-128-3p,hsa-miR-1292-5p,hsa-miR-1306-5p,hsa-miR-130b-3p,hsa-miR-143-3p,hsa-miR-146a-5p,hsa-miR-148b-3p,hsa-miR-150-3p,hsa-miR-16-1-3p,hsa-miR-185-5p,hsa-miR-186-5p,hsa-miR-191-5p,hsa-miR-1913,hsa-miR-197-3p,hsa-miR-20a-3p,hsa-miR-221-3p,hsa-miR-222-3p,hsa-miR-222-5p,hsa-miR-24-3p,hsa-miR-26b-3p,hsa-miR-29b-3p,hsa-miR-32-5p,hsa-miR-328-3p,hsa-miR-335-5p,hsa-miR-342-3p,hsa-miR-34a-5p,hsa-miR-361-5p,hsa-miR-376a-3p,hsa-miR-376c-3p,hsa-miR-425-5p,hsa-miR-484,hsa-miR-501-5p,hsa-miR-597-5p,hsa-miR-637,hsa-miR-675-5p,hsa-miR-922	3.69478e-06	2.47043e-05	positive	88	0.454545
Alcoholism	195	113	40	hsa-miR-103a-2-5p,hsa-miR-103a-3p,hsa-miR-107,hsa-miR-125b-5p,hsa-miR-128-3p,hsa-miR-1306-5p,hsa-miR-130b-3p,hsa-miR-143-3p,hsa-miR-146a-5p,hsa-miR-148b-3p,hsa-miR-150-3p,hsa-miR-16-1-3p,hsa-miR-185-5p,hsa-miR-186-5p,hsa-miR-191-5p,hsa-miR-197-3p,hsa-miR-20a-3p,hsa-miR-221-3p,hsa-miR-222-3p,hsa-miR-222-5p,hsa-miR-24-3p,hsa-miR-26b-3p,hsa-miR-29b-3p,hsa-miR-29c-5p,hsa-miR-3187-3p,hsa-miR-32-5p,hsa-miR-328-3p,hsa-miR-335-5p,hsa-miR-342-3p,hsa-miR-34a-5p,hsa-miR-361-5p,hsa-miR-376a-3p,hsa-miR-376c-3p,hsa-miR-425-5p,hsa-miR-4691-3p,hsa-miR-484,hsa-miR-501-5p,hsa-miR-518b,hsa-miR-597-5p,hsa-miR-922	1.01988e-05	5.99617e-05	positive	88	0.454545
Oxytocin signaling pathway	161	94	40	hsa-miR-103a-2-5p,hsa-miR-103a-3p,hsa-miR-107,hsa-miR-125b-5p,hsa-miR-128-3p,hsa-miR-1292-5p,hsa-miR-1306-5p,hsa-miR-130b-3p,hsa-miR-143-3p,hsa-miR-146a-5p,hsa-miR-148b-3p,hsa-miR-150-3p,hsa-miR-16-1-3p,hsa-miR-185-5p,hsa-miR-186-5p,hsa-miR-191-5p,hsa-miR-1913,hsa-miR-197-3p,hsa-miR-20a-3p,hsa-miR-221-3p,hsa-miR-222-3p,hsa-miR-222-5p,hsa-miR-24-3p,hsa-miR-26b-3p,hsa-miR-29b-3p,hsa-miR-3187-3p,hsa-miR-32-5p,hsa-miR-328-3p,hsa-miR-335-5p,hsa-miR-342-3p,hsa-miR-34a-5p,hsa-miR-361-5p,hsa-miR-376a-3p,hsa-miR-376c-3p,hsa-miR-425-5p,hsa-miR-4306,hsa-miR-484,hsa-miR-501-5p,hsa-miR-597-5p,hsa-miR-922	3.70837e-05	0.000170886	positive	88	0.454545
Viral carcinogenesis	265	145	40	hsa-miR-103a-2-5p,hsa-miR-103a-3p,hsa-miR-107,hsa-miR-125b-5p,hsa-miR-128-3p,hsa-miR-1292-5p,hsa-miR-1306-5p,hsa-miR-130b-3p,hsa-miR-143-3p,hsa-miR-146a-5p,hsa-miR-148b-3p,hsa-miR-150-3p,hsa-miR-16-1-3p,hsa-miR-185-5p,hsa-miR-186-5p,hsa-miR-191-5p,hsa-miR-1913,hsa-miR-197-3p,hsa-miR-20a-3p,hsa-miR-221-3p,hsa-miR-222-3p,hsa-miR-222-5p,hsa-miR-24-3p,hsa-miR-26b-3p,hsa-miR-29b-3p,hsa-miR-3187-3p,hsa-miR-32-5p,hsa-miR-328-3p,hsa-miR-335-5p,hsa-miR-342-3p,hsa-miR-34a-5p,hsa-miR-361-5p,hsa-miR-376a-3p,hsa-miR-376c-3p,hsa-miR-425-5p,hsa-miR-4691-3p,hsa-miR-484,hsa-miR-501-5p,hsa-miR-597-5p,hsa-miR-922	4.11145e-05	0.000184474	positive	88	0.454545
Growth hormone synthesis, secretion and action	129	77	40	hsa-miR-103a-2-5p,hsa-miR-103a-3p,hsa-miR-107,hsa-miR-125b-5p,hsa-miR-128-3p,hsa-miR-1306-5p,hsa-miR-130b-3p,hsa-miR-143-3p,hsa-miR-146a-5p,hsa-miR-148b-3p,hsa-miR-150-3p,hsa-miR-16-1-3p,hsa-miR-185-5p,hsa-miR-186-5p,hsa-miR-191-5p,hsa-miR-1913,hsa-miR-197-3p,hsa-miR-20a-3p,hsa-miR-221-3p,hsa-miR-222-3p,hsa-miR-222-5p,hsa-miR-24-3p,hsa-miR-26b-3p,hsa-miR-29b-3p,hsa-miR-29c-5p,hsa-miR-3187-3p,hsa-miR-32-5p,hsa-miR-328-3p,hsa-miR-335-5p,hsa-miR-342-3p,hsa-miR-34a-5p,hsa-miR-361-5p,hsa-miR-376a-3p,hsa-miR-376c-3p,hsa-miR-425-5p,hsa-miR-484,hsa-miR-501-5p,hsa-miR-597-5p,hsa-miR-637,hsa-miR-922	6.58688e-05	0.00028432	positive	88	0.454545
Insulin signaling pathway	153	89	40	hsa-miR-103a-2-5p,hsa-miR-103a-3p,hsa-miR-107,hsa-miR-125b-5p,hsa-miR-128-3p,hsa-miR-1306-5p,hsa-miR-130b-3p,hsa-miR-143-3p,hsa-miR-146a-5p,hsa-miR-148b-3p,hsa-miR-150-3p,hsa-miR-16-1-3p,hsa-miR-185-5p,hsa-miR-186-5p,hsa-miR-191-5p,hsa-miR-1913,hsa-miR-197-3p,hsa-miR-20a-3p,hsa-miR-221-3p,hsa-miR-222-3p,hsa-miR-222-5p,hsa-miR-24-3p,hsa-miR-26b-3p,hsa-miR-29b-3p,hsa-miR-3187-3p,hsa-miR-32-5p,hsa-miR-328-3p,hsa-miR-335-5p,hsa-miR-342-3p,hsa-miR-34a-5p,hsa-miR-361-5p,hsa-miR-376a-3p,hsa-miR-376c-3p,hsa-miR-425-5p,hsa-miR-484,hsa-miR-501-5p,hsa-miR-597-5p,hsa-miR-637,hsa-miR-675-5p,hsa-miR-922	7.14107e-05	0.00030063	positive	88	0.454545
Non-alcoholic fatty liver disease	177	97	40	hsa-miR-103a-2-5p,hsa-miR-103a-3p,hsa-miR-107,hsa-miR-125b-5p,hsa-miR-128-3p,hsa-miR-1291,hsa-miR-1306-5p,hsa-miR-130b-3p,hsa-miR-143-3p,hsa-miR-146a-5p,hsa-miR-148b-3p,hsa-miR-16-1-3p,hsa-miR-185-5p,hsa-miR-186-5p,hsa-miR-191-5p,hsa-miR-1913,hsa-miR-197-3p,hsa-miR-20a-3p,hsa-miR-221-3p,hsa-miR-222-3p,hsa-miR-222-5p,hsa-miR-24-3p,hsa-miR-26b-3p,hsa-miR-29b-3p,hsa-miR-29c-5p,hsa-miR-3187-3p,hsa-miR-32-5p,hsa-miR-328-3p,hsa-miR-335-5p,hsa-miR-342-3p,hsa-miR-34a-5p,hsa-miR-361-5p,hsa-miR-376a-3p,hsa-miR-376c-3p,hsa-miR-425-5p,hsa-miR-4306,hsa-miR-484,hsa-miR-501-5p,hsa-miR-637,hsa-miR-922	0.000685123	0.00233455	positive	88	0.454545
Lysosome	145	78	40	hsa-miR-103a-2-5p,hsa-miR-103a-3p,hsa-miR-107,hsa-miR-125b-5p,hsa-miR-128-3p,hsa-miR-1292-5p,hsa-miR-1306-5p,hsa-miR-130b-3p,hsa-miR-143-3p,hsa-miR-146a-5p,hsa-miR-148b-3p,hsa-miR-150-3p,hsa-miR-16-1-3p,hsa-miR-185-5p,hsa-miR-186-5p,hsa-miR-191-5p,hsa-miR-1913,hsa-miR-197-3p,hsa-miR-20a-3p,hsa-miR-221-3p,hsa-miR-222-3p,hsa-miR-222-5p,hsa-miR-24-3p,hsa-miR-26b-3p,hsa-miR-29b-3p,hsa-miR-3187-3p,hsa-miR-32-5p,hsa-miR-328-3p,hsa-miR-335-5p,hsa-miR-342-3p,hsa-miR-34a-5p,hsa-miR-361-5p,hsa-miR-376a-3p,hsa-miR-376c-3p,hsa-miR-425-5p,hsa-miR-4691-3p,hsa-miR-484,hsa-miR-501-5p,hsa-miR-675-5p,hsa-miR-922	0.00424402	0.0115777	positive	88	0.454545
Retrograde endocannabinoid signaling	166	87	40	hsa-miR-103a-2-5p,hsa-miR-103a-3p,hsa-miR-107,hsa-miR-125b-5p,hsa-miR-128-3p,hsa-miR-1306-5p,hsa-miR-130b-3p,hsa-miR-143-3p,hsa-miR-146a-5p,hsa-miR-148b-3p,hsa-miR-150-3p,hsa-miR-16-1-3p,hsa-miR-185-5p,hsa-miR-186-5p,hsa-miR-191-5p,hsa-miR-1913,hsa-miR-197-3p,hsa-miR-20a-3p,hsa-miR-221-3p,hsa-miR-222-3p,hsa-miR-222-5p,hsa-miR-24-3p,hsa-miR-26b-3p,hsa-miR-29b-3p,hsa-miR-29c-5p,hsa-miR-3187-3p,hsa-miR-32-5p,hsa-miR-328-3p,hsa-miR-335-5p,hsa-miR-342-3p,hsa-miR-34a-5p,hsa-miR-361-5p,hsa-miR-376a-3p,hsa-miR-376c-3p,hsa-miR-425-5p,hsa-miR-4691-3p,hsa-miR-484,hsa-miR-501-5p,hsa-miR-597-5p,hsa-miR-922	0.0067482	0.0175659	positive	88	0.454545
Kaposi sarcoma-associated herpesvirus infection	245	123	40	hsa-miR-103a-2-5p,hsa-miR-103a-3p,hsa-miR-107,hsa-miR-125b-5p,hsa-miR-128-3p,hsa-miR-1292-5p,hsa-miR-1306-5p,hsa-miR-130b-3p,hsa-miR-143-3p,hsa-miR-146a-5p,hsa-miR-148b-3p,hsa-miR-150-3p,hsa-miR-16-1-3p,hsa-miR-185-5p,hsa-miR-186-5p,hsa-miR-191-5p,hsa-miR-1913,hsa-miR-197-3p,hsa-miR-20a-3p,hsa-miR-221-3p,hsa-miR-222-3p,hsa-miR-222-5p,hsa-miR-24-3p,hsa-miR-26b-3p,hsa-miR-29b-3p,hsa-miR-29c-5p,hsa-miR-3187-3p,hsa-miR-32-5p,hsa-miR-328-3p,hsa-miR-335-5p,hsa-miR-342-3p,hsa-miR-34a-5p,hsa-miR-361-5p,hsa-miR-376a-3p,hsa-miR-376c-3p,hsa-miR-425-5p,hsa-miR-484,hsa-miR-501-5p,hsa-miR-637,hsa-miR-922	0.00954969	0.0243018	positive	88	0.454545
Dopaminergic synapse	143	74	40	hsa-miR-103a-2-5p,hsa-miR-103a-3p,hsa-miR-107,hsa-miR-125b-5p,hsa-miR-128-3p,hsa-miR-1306-5p,hsa-miR-130b-3p,hsa-miR-143-3p,hsa-miR-146a-5p,hsa-miR-148b-3p,hsa-miR-150-3p,hsa-miR-16-1-3p,hsa-miR-185-5p,hsa-miR-186-5p,hsa-miR-191-5p,hsa-miR-1913,hsa-miR-197-3p,hsa-miR-20a-3p,hsa-miR-221-3p,hsa-miR-222-3p,hsa-miR-222-5p,hsa-miR-24-3p,hsa-miR-26b-3p,hsa-miR-29b-3p,hsa-miR-3187-3p,hsa-miR-32-5p,hsa-miR-328-3p,hsa-miR-335-5p,hsa-miR-342-3p,hsa-miR-34a-5p,hsa-miR-361-5p,hsa-miR-376a-3p,hsa-miR-376c-3p,hsa-miR-425-5p,hsa-miR-484,hsa-miR-501-5p,hsa-miR-518b,hsa-miR-597-5p,hsa-miR-637,hsa-miR-922	0.017041	0.0403539	positive	88	0.454545
Glucagon signaling pathway	114	60	40	hsa-miR-103a-2-5p,hsa-miR-103a-3p,hsa-miR-107,hsa-miR-125b-5p,hsa-miR-128-3p,hsa-miR-1291,hsa-miR-1292-5p,hsa-miR-1306-5p,hsa-miR-130b-3p,hsa-miR-143-3p,hsa-miR-146a-5p,hsa-miR-148b-3p,hsa-miR-150-3p,hsa-miR-16-1-3p,hsa-miR-185-5p,hsa-miR-186-5p,hsa-miR-191-5p,hsa-miR-1913,hsa-miR-197-3p,hsa-miR-20a-3p,hsa-miR-221-3p,hsa-miR-222-3p,hsa-miR-222-5p,hsa-miR-24-3p,hsa-miR-26b-3p,hsa-miR-29b-3p,hsa-miR-3187-3p,hsa-miR-32-5p,hsa-miR-328-3p,hsa-miR-335-5p,hsa-miR-342-3p,hsa-miR-34a-5p,hsa-miR-361-5p,hsa-miR-376a-3p,hsa-miR-376c-3p,hsa-miR-425-5p,hsa-miR-484,hsa-miR-501-5p,hsa-miR-597-5p,hsa-miR-637	0.0196759	0.0453343	positive	88	0.454545
Chronic myeloid leukemia	79	63	39	hsa-miR-103a-2-5p,hsa-miR-103a-3p,hsa-miR-107,hsa-miR-125b-5p,hsa-miR-128-3p,hsa-miR-1292-5p,hsa-miR-1306-5p,hsa-miR-130b-3p,hsa-miR-143-3p,hsa-miR-146a-5p,hsa-miR-148b-3p,hsa-miR-150-3p,hsa-miR-16-1-3p,hsa-miR-185-5p,hsa-miR-186-5p,hsa-miR-191-5p,hsa-miR-1913,hsa-miR-197-3p,hsa-miR-20a-3p,hsa-miR-221-3p,hsa-miR-222-3p,hsa-miR-222-5p,hsa-miR-24-3p,hsa-miR-26b-3p,hsa-miR-29b-3p,hsa-miR-3187-3p,hsa-miR-32-5p,hsa-miR-328-3p,hsa-miR-335-5p,hsa-miR-342-3p,hsa-miR-34a-5p,hsa-miR-361-5p,hsa-miR-376c-3p,hsa-miR-425-5p,hsa-miR-484,hsa-miR-501-5p,hsa-miR-637,hsa-miR-675-5p,hsa-miR-922	1.46895e-11	3.41949e-10	positive	88	0.443182
p53 signaling pathway	75	59	39	hsa-miR-103a-2-5p,hsa-miR-103a-3p,hsa-miR-107,hsa-miR-125b-5p,hsa-miR-128-3p,hsa-miR-1292-5p,hsa-miR-1306-5p,hsa-miR-130b-3p,hsa-miR-143-3p,hsa-miR-146a-5p,hsa-miR-148b-3p,hsa-miR-150-3p,hsa-miR-16-1-3p,hsa-miR-185-5p,hsa-miR-186-5p,hsa-miR-191-5p,hsa-miR-1913,hsa-miR-197-3p,hsa-miR-20a-3p,hsa-miR-221-3p,hsa-miR-222-3p,hsa-miR-222-5p,hsa-miR-24-3p,hsa-miR-26b-3p,hsa-miR-29b-3p,hsa-miR-3187-3p,hsa-miR-32-5p,hsa-miR-328-3p,hsa-miR-335-5p,hsa-miR-342-3p,hsa-miR-34a-5p,hsa-miR-361-5p,hsa-miR-376c-3p,hsa-miR-425-5p,hsa-miR-484,hsa-miR-501-5p,hsa-miR-597-5p,hsa-miR-675-5p,hsa-miR-922	1.8357e-10	3.12986e-09	positive	88	0.443182
Small cell lung cancer	100	71	39	hsa-miR-103a-2-5p,hsa-miR-103a-3p,hsa-miR-107,hsa-miR-125b-5p,hsa-miR-128-3p,hsa-miR-1292-5p,hsa-miR-1306-5p,hsa-miR-130b-3p,hsa-miR-143-3p,hsa-miR-146a-5p,hsa-miR-148b-3p,hsa-miR-150-3p,hsa-miR-16-1-3p,hsa-miR-185-5p,hsa-miR-186-5p,hsa-miR-191-5p,hsa-miR-1913,hsa-miR-197-3p,hsa-miR-20a-3p,hsa-miR-221-3p,hsa-miR-222-3p,hsa-miR-222-5p,hsa-miR-24-3p,hsa-miR-26b-3p,hsa-miR-29b-3p,hsa-miR-3187-3p,hsa-miR-32-5p,hsa-miR-328-3p,hsa-miR-335-5p,hsa-miR-342-3p,hsa-miR-34a-5p,hsa-miR-361-5p,hsa-miR-376c-3p,hsa-miR-425-5p,hsa-miR-4691-3p,hsa-miR-484,hsa-miR-501-5p,hsa-miR-637,hsa-miR-922	7.85585e-09	1.11619e-07	positive	88	0.443182
Glioma	79	55	39	hsa-miR-103a-2-5p,hsa-miR-103a-3p,hsa-miR-107,hsa-miR-125b-5p,hsa-miR-128-3p,hsa-miR-1306-5p,hsa-miR-130b-3p,hsa-miR-143-3p,hsa-miR-146a-5p,hsa-miR-148b-3p,hsa-miR-150-3p,hsa-miR-16-1-3p,hsa-miR-185-5p,hsa-miR-186-5p,hsa-miR-191-5p,hsa-miR-1913,hsa-miR-197-3p,hsa-miR-20a-3p,hsa-miR-221-3p,hsa-miR-222-3p,hsa-miR-222-5p,hsa-miR-24-3p,hsa-miR-26b-3p,hsa-miR-29b-3p,hsa-miR-29c-5p,hsa-miR-3187-3p,hsa-miR-32-5p,hsa-miR-328-3p,hsa-miR-335-5p,hsa-miR-342-3p,hsa-miR-34a-5p,hsa-miR-361-5p,hsa-miR-376a-3p,hsa-miR-376c-3p,hsa-miR-425-5p,hsa-miR-484,hsa-miR-501-5p,hsa-miR-637,hsa-miR-922	1.06693e-06	8.66244e-06	positive	88	0.443182
ErbB signaling pathway	86	57	39	hsa-miR-103a-2-5p,hsa-miR-103a-3p,hsa-miR-107,hsa-miR-125b-5p,hsa-miR-128-3p,hsa-miR-1306-5p,hsa-miR-130b-3p,hsa-miR-143-3p,hsa-miR-146a-5p,hsa-miR-148b-3p,hsa-miR-150-3p,hsa-miR-16-1-3p,hsa-miR-185-5p,hsa-miR-186-5p,hsa-miR-191-5p,hsa-miR-1913,hsa-miR-197-3p,hsa-miR-20a-3p,hsa-miR-221-3p,hsa-miR-222-3p,hsa-miR-222-5p,hsa-miR-24-3p,hsa-miR-26b-3p,hsa-miR-29b-3p,hsa-miR-29c-5p,hsa-miR-3187-3p,hsa-miR-32-5p,hsa-miR-328-3p,hsa-miR-335-5p,hsa-miR-342-3p,hsa-miR-34a-5p,hsa-miR-361-5p,hsa-miR-376c-3p,hsa-miR-425-5p,hsa-miR-4691-3p,hsa-miR-484,hsa-miR-501-5p,hsa-miR-637,hsa-miR-922	7.80418e-06	4.83859e-05	positive	88	0.443182
Progesterone-mediated oocyte maturation	104	66	39	hsa-miR-103a-2-5p,hsa-miR-103a-3p,hsa-miR-107,hsa-miR-125b-5p,hsa-miR-128-3p,hsa-miR-1292-5p,hsa-miR-1306-5p,hsa-miR-130b-3p,hsa-miR-143-3p,hsa-miR-146a-5p,hsa-miR-148b-3p,hsa-miR-150-3p,hsa-miR-16-1-3p,hsa-miR-185-5p,hsa-miR-186-5p,hsa-miR-191-5p,hsa-miR-1913,hsa-miR-197-3p,hsa-miR-20a-3p,hsa-miR-221-3p,hsa-miR-222-3p,hsa-miR-222-5p,hsa-miR-24-3p,hsa-miR-26b-3p,hsa-miR-29b-3p,hsa-miR-29c-5p,hsa-miR-32-5p,hsa-miR-328-3p,hsa-miR-335-5p,hsa-miR-342-3p,hsa-miR-34a-5p,hsa-miR-361-5p,hsa-miR-376c-3p,hsa-miR-425-5p,hsa-miR-484,hsa-miR-501-5p,hsa-miR-597-5p,hsa-miR-637,hsa-miR-922	1.39943e-05	7.60593e-05	positive	88	0.443182
Hedgehog signaling pathway	59	41	39	hsa-miR-103a-2-5p,hsa-miR-103a-3p,hsa-miR-107,hsa-miR-125b-5p,hsa-miR-128-3p,hsa-miR-1292-5p,hsa-miR-1306-5p,hsa-miR-130b-3p,hsa-miR-143-3p,hsa-miR-146a-5p,hsa-miR-148b-3p,hsa-miR-150-3p,hsa-miR-16-1-3p,hsa-miR-185-5p,hsa-miR-186-5p,hsa-miR-191-5p,hsa-miR-1913,hsa-miR-197-3p,hsa-miR-20a-3p,hsa-miR-221-3p,hsa-miR-222-3p,hsa-miR-222-5p,hsa-miR-24-3p,hsa-miR-26b-3p,hsa-miR-29b-3p,hsa-miR-3187-3p,hsa-miR-32-5p,hsa-miR-328-3p,hsa-miR-335-5p,hsa-miR-342-3p,hsa-miR-34a-5p,hsa-miR-361-5p,hsa-miR-376a-3p,hsa-miR-376c-3p,hsa-miR-425-5p,hsa-miR-484,hsa-miR-501-5p,hsa-miR-518b,hsa-miR-922	2.69818e-05	0.000133345	positive	88	0.443182
TNF signaling pathway	131	79	39	hsa-miR-103a-2-5p,hsa-miR-103a-3p,hsa-miR-107,hsa-miR-125b-5p,hsa-miR-128-3p,hsa-miR-1291,hsa-miR-1292-5p,hsa-miR-1306-5p,hsa-miR-130b-3p,hsa-miR-143-3p,hsa-miR-146a-5p,hsa-miR-148b-3p,hsa-miR-150-3p,hsa-miR-16-1-3p,hsa-miR-185-5p,hsa-miR-186-5p,hsa-miR-191-5p,hsa-miR-1913,hsa-miR-197-3p,hsa-miR-20a-3p,hsa-miR-221-3p,hsa-miR-222-3p,hsa-miR-222-5p,hsa-miR-24-3p,hsa-miR-26b-3p,hsa-miR-29b-3p,hsa-miR-32-5p,hsa-miR-328-3p,hsa-miR-335-5p,hsa-miR-342-3p,hsa-miR-34a-5p,hsa-miR-361-5p,hsa-miR-376a-3p,hsa-miR-425-5p,hsa-miR-484,hsa-miR-501-5p,hsa-miR-597-5p,hsa-miR-637,hsa-miR-922	3.20479e-05	0.00015392	positive	88	0.443182
Insulin resistance	124	71	39	hsa-miR-103a-2-5p,hsa-miR-103a-3p,hsa-miR-107,hsa-miR-125b-5p,hsa-miR-128-3p,hsa-miR-1291,hsa-miR-1306-5p,hsa-miR-130b-3p,hsa-miR-143-3p,hsa-miR-146a-5p,hsa-miR-148b-3p,hsa-miR-150-3p,hsa-miR-16-1-3p,hsa-miR-185-5p,hsa-miR-186-5p,hsa-miR-191-5p,hsa-miR-1913,hsa-miR-197-3p,hsa-miR-20a-3p,hsa-miR-221-3p,hsa-miR-222-3p,hsa-miR-222-5p,hsa-miR-24-3p,hsa-miR-26b-3p,hsa-miR-29b-3p,hsa-miR-3187-3p,hsa-miR-32-5p,hsa-miR-328-3p,hsa-miR-342-3p,hsa-miR-34a-5p,hsa-miR-361-5p,hsa-miR-376a-3p,hsa-miR-376c-3p,hsa-miR-425-5p,hsa-miR-484,hsa-miR-501-5p,hsa-miR-597-5p,hsa-miR-637,hsa-miR-922	0.000695554	0.00233455	positive	88	0.443182
Neutrophil extracellular trap formation	205	109	39	hsa-miR-103a-2-5p,hsa-miR-103a-3p,hsa-miR-107,hsa-miR-125b-5p,hsa-miR-128-3p,hsa-miR-1292-5p,hsa-miR-1306-5p,hsa-miR-130b-3p,hsa-miR-143-3p,hsa-miR-146a-5p,hsa-miR-148b-3p,hsa-miR-150-3p,hsa-miR-16-1-3p,hsa-miR-185-5p,hsa-miR-186-5p,hsa-miR-191-5p,hsa-miR-1913,hsa-miR-195-3p,hsa-miR-197-3p,hsa-miR-20a-3p,hsa-miR-221-3p,hsa-miR-222-3p,hsa-miR-222-5p,hsa-miR-24-3p,hsa-miR-26b-3p,hsa-miR-29b-3p,hsa-miR-29c-5p,hsa-miR-3187-3p,hsa-miR-32-5p,hsa-miR-328-3p,hsa-miR-335-5p,hsa-miR-34a-5p,hsa-miR-361-5p,hsa-miR-425-5p,hsa-miR-484,hsa-miR-518b,hsa-miR-597-5p,hsa-miR-637,hsa-miR-922	0.00140426	0.004314	positive	88	0.443182
Chagas disease	116	65	39	hsa-miR-103a-2-5p,hsa-miR-103a-3p,hsa-miR-107,hsa-miR-125b-5p,hsa-miR-128-3p,hsa-miR-1291,hsa-miR-1292-5p,hsa-miR-1306-5p,hsa-miR-130b-3p,hsa-miR-143-3p,hsa-miR-146a-5p,hsa-miR-148b-3p,hsa-miR-150-3p,hsa-miR-16-1-3p,hsa-miR-185-5p,hsa-miR-186-5p,hsa-miR-1913,hsa-miR-197-3p,hsa-miR-20a-3p,hsa-miR-221-3p,hsa-miR-222-3p,hsa-miR-222-5p,hsa-miR-24-3p,hsa-miR-26b-3p,hsa-miR-29b-3p,hsa-miR-3187-3p,hsa-miR-32-5p,hsa-miR-328-3p,hsa-miR-335-5p,hsa-miR-342-3p,hsa-miR-34a-5p,hsa-miR-361-5p,hsa-miR-376c-3p,hsa-miR-425-5p,hsa-miR-484,hsa-miR-501-5p,hsa-miR-597-5p,hsa-miR-637,hsa-miR-922	0.00241152	0.00696889	positive	88	0.443182
Circadian entrainment	100	56	39	hsa-miR-103a-2-5p,hsa-miR-103a-3p,hsa-miR-107,hsa-miR-125b-5p,hsa-miR-128-3p,hsa-miR-1306-5p,hsa-miR-130b-3p,hsa-miR-143-3p,hsa-miR-146a-5p,hsa-miR-148b-3p,hsa-miR-150-3p,hsa-miR-16-1-3p,hsa-miR-185-5p,hsa-miR-186-5p,hsa-miR-191-5p,hsa-miR-1913,hsa-miR-197-3p,hsa-miR-20a-3p,hsa-miR-221-3p,hsa-miR-222-3p,hsa-miR-222-5p,hsa-miR-24-3p,hsa-miR-26b-3p,hsa-miR-29b-3p,hsa-miR-29c-5p,hsa-miR-3187-3p,hsa-miR-32-5p,hsa-miR-328-3p,hsa-miR-335-5p,hsa-miR-342-3p,hsa-miR-34a-5p,hsa-miR-361-5p,hsa-miR-376a-3p,hsa-miR-376c-3p,hsa-miR-425-5p,hsa-miR-484,hsa-miR-501-5p,hsa-miR-597-5p,hsa-miR-922	0.00473981	0.0127266	positive	88	0.443182
Pancreatic cancer	78	63	38	hsa-miR-103a-2-5p,hsa-miR-103a-3p,hsa-miR-107,hsa-miR-125b-5p,hsa-miR-128-3p,hsa-miR-1292-5p,hsa-miR-1306-5p,hsa-miR-130b-3p,hsa-miR-143-3p,hsa-miR-146a-5p,hsa-miR-148b-3p,hsa-miR-150-3p,hsa-miR-16-1-3p,hsa-miR-185-5p,hsa-miR-186-5p,hsa-miR-191-5p,hsa-miR-1913,hsa-miR-197-3p,hsa-miR-20a-3p,hsa-miR-221-3p,hsa-miR-222-3p,hsa-miR-222-5p,hsa-miR-24-3p,hsa-miR-26b-3p,hsa-miR-29b-3p,hsa-miR-3187-3p,hsa-miR-32-5p,hsa-miR-328-3p,hsa-miR-335-5p,hsa-miR-342-3p,hsa-miR-34a-5p,hsa-miR-361-5p,hsa-miR-376c-3p,hsa-miR-425-5p,hsa-miR-484,hsa-miR-501-5p,hsa-miR-637,hsa-miR-922	5.0897e-12	1.73559e-10	positive	88	0.431818
Colorectal cancer	88	69	38	hsa-miR-103a-2-5p,hsa-miR-103a-3p,hsa-miR-107,hsa-miR-125b-5p,hsa-miR-128-3p,hsa-miR-1292-5p,hsa-miR-1306-5p,hsa-miR-130b-3p,hsa-miR-143-3p,hsa-miR-146a-5p,hsa-miR-148b-3p,hsa-miR-150-3p,hsa-miR-16-1-3p,hsa-miR-185-5p,hsa-miR-186-5p,hsa-miR-191-5p,hsa-miR-1913,hsa-miR-197-3p,hsa-miR-20a-3p,hsa-miR-221-3p,hsa-miR-222-3p,hsa-miR-222-5p,hsa-miR-24-3p,hsa-miR-29b-3p,hsa-miR-3187-3p,hsa-miR-32-5p,hsa-miR-328-3p,hsa-miR-335-5p,hsa-miR-342-3p,hsa-miR-34a-5p,hsa-miR-361-5p,hsa-miR-376c-3p,hsa-miR-425-5p,hsa-miR-484,hsa-miR-501-5p,hsa-miR-597-5p,hsa-miR-637,hsa-miR-922	6.82984e-12	1.79152e-10	positive	88	0.431818
Endocrine resistance	118	75	38	hsa-miR-103a-2-5p,hsa-miR-103a-3p,hsa-miR-107,hsa-miR-125b-5p,hsa-miR-128-3p,hsa-miR-1306-5p,hsa-miR-130b-3p,hsa-miR-143-3p,hsa-miR-146a-5p,hsa-miR-148b-3p,hsa-miR-150-3p,hsa-miR-16-1-3p,hsa-miR-185-5p,hsa-miR-186-5p,hsa-miR-191-5p,hsa-miR-1913,hsa-miR-197-3p,hsa-miR-20a-3p,hsa-miR-221-3p,hsa-miR-222-3p,hsa-miR-222-5p,hsa-miR-24-3p,hsa-miR-26b-3p,hsa-miR-29b-3p,hsa-miR-3187-3p,hsa-miR-32-5p,hsa-miR-328-3p,hsa-miR-335-5p,hsa-miR-342-3p,hsa-miR-34a-5p,hsa-miR-361-5p,hsa-miR-376a-3p,hsa-miR-376c-3p,hsa-miR-425-5p,hsa-miR-484,hsa-miR-501-5p,hsa-miR-637,hsa-miR-922	3.40003e-06	2.35807e-05	positive	88	0.431818
Choline metabolism in cancer	106	67	38	hsa-miR-103a-2-5p,hsa-miR-103a-3p,hsa-miR-107,hsa-miR-125b-5p,hsa-miR-128-3p,hsa-miR-1292-5p,hsa-miR-1306-5p,hsa-miR-130b-3p,hsa-miR-143-3p,hsa-miR-146a-5p,hsa-miR-148b-3p,hsa-miR-150-3p,hsa-miR-16-1-3p,hsa-miR-185-5p,hsa-miR-186-5p,hsa-miR-191-5p,hsa-miR-1913,hsa-miR-195-3p,hsa-miR-197-3p,hsa-miR-20a-3p,hsa-miR-221-3p,hsa-miR-222-3p,hsa-miR-222-5p,hsa-miR-24-3p,hsa-miR-26b-3p,hsa-miR-29b-3p,hsa-miR-3187-3p,hsa-miR-32-5p,hsa-miR-335-5p,hsa-miR-342-3p,hsa-miR-34a-5p,hsa-miR-361-5p,hsa-miR-376a-3p,hsa-miR-376c-3p,hsa-miR-425-5p,hsa-miR-484,hsa-miR-597-5p,hsa-miR-637	1.46747e-05	7.81886e-05	positive	88	0.431818
mRNA surveillance pathway	108	68	38	hsa-miR-103a-2-5p,hsa-miR-103a-3p,hsa-miR-107,hsa-miR-125b-5p,hsa-miR-128-3p,hsa-miR-1292-5p,hsa-miR-1306-5p,hsa-miR-130b-3p,hsa-miR-143-3p,hsa-miR-146a-5p,hsa-miR-148b-3p,hsa-miR-150-3p,hsa-miR-16-1-3p,hsa-miR-185-5p,hsa-miR-186-5p,hsa-miR-191-5p,hsa-miR-1913,hsa-miR-197-3p,hsa-miR-20a-3p,hsa-miR-221-3p,hsa-miR-222-3p,hsa-miR-222-5p,hsa-miR-24-3p,hsa-miR-26b-3p,hsa-miR-29b-3p,hsa-miR-3187-3p,hsa-miR-32-5p,hsa-miR-328-3p,hsa-miR-335-5p,hsa-miR-342-3p,hsa-miR-34a-5p,hsa-miR-361-5p,hsa-miR-376a-3p,hsa-miR-376c-3p,hsa-miR-425-5p,hsa-miR-484,hsa-miR-501-5p,hsa-miR-518b	1.5346e-05	8.05073e-05	positive	88	0.431818
Long-term potentiation	71	47	38	hsa-miR-103a-2-5p,hsa-miR-103a-3p,hsa-miR-107,hsa-miR-125b-5p,hsa-miR-128-3p,hsa-miR-1306-5p,hsa-miR-130b-3p,hsa-miR-143-3p,hsa-miR-148b-3p,hsa-miR-150-3p,hsa-miR-16-1-3p,hsa-miR-185-5p,hsa-miR-186-5p,hsa-miR-191-5p,hsa-miR-1913,hsa-miR-197-3p,hsa-miR-20a-3p,hsa-miR-221-3p,hsa-miR-222-3p,hsa-miR-222-5p,hsa-miR-24-3p,hsa-miR-26b-3p,hsa-miR-29b-3p,hsa-miR-29c-5p,hsa-miR-32-5p,hsa-miR-328-3p,hsa-miR-335-5p,hsa-miR-342-3p,hsa-miR-34a-5p,hsa-miR-361-5p,hsa-miR-376a-3p,hsa-miR-376c-3p,hsa-miR-425-5p,hsa-miR-484,hsa-miR-501-5p,hsa-miR-518b,hsa-miR-597-5p,hsa-miR-922	5.0778e-05	0.000221991	positive	88	0.431818
Carbon metabolism	122	70	38	hsa-miR-103a-2-5p,hsa-miR-103a-3p,hsa-miR-107,hsa-miR-125b-5p,hsa-miR-128-3p,hsa-miR-1292-5p,hsa-miR-1306-5p,hsa-miR-130b-3p,hsa-miR-143-3p,hsa-miR-146a-5p,hsa-miR-148b-3p,hsa-miR-150-3p,hsa-miR-16-1-3p,hsa-miR-185-5p,hsa-miR-186-5p,hsa-miR-191-5p,hsa-miR-1913,hsa-miR-197-3p,hsa-miR-20a-3p,hsa-miR-221-3p,hsa-miR-222-3p,hsa-miR-222-5p,hsa-miR-24-3p,hsa-miR-26b-3p,hsa-miR-29b-3p,hsa-miR-29c-5p,hsa-miR-32-5p,hsa-miR-328-3p,hsa-miR-335-5p,hsa-miR-342-3p,hsa-miR-34a-5p,hsa-miR-361-5p,hsa-miR-425-5p,hsa-miR-4691-3p,hsa-miR-484,hsa-miR-501-5p,hsa-miR-597-5p,hsa-miR-922	0.000698312	0.00233455	positive	88	0.431818
Longevity regulating pathway - multiple species	79	48	38	hsa-miR-103a-2-5p,hsa-miR-103a-3p,hsa-miR-107,hsa-miR-125b-5p,hsa-miR-128-3p,hsa-miR-1292-5p,hsa-miR-1306-5p,hsa-miR-130b-3p,hsa-miR-143-3p,hsa-miR-146a-5p,hsa-miR-148b-3p,hsa-miR-150-3p,hsa-miR-16-1-3p,hsa-miR-185-5p,hsa-miR-186-5p,hsa-miR-191-5p,hsa-miR-1913,hsa-miR-197-3p,hsa-miR-20a-3p,hsa-miR-221-3p,hsa-miR-222-3p,hsa-miR-222-5p,hsa-miR-24-3p,hsa-miR-26b-3p,hsa-miR-29b-3p,hsa-miR-32-5p,hsa-miR-328-3p,hsa-miR-335-5p,hsa-miR-342-3p,hsa-miR-34a-5p,hsa-miR-361-5p,hsa-miR-376a-3p,hsa-miR-376c-3p,hsa-miR-425-5p,hsa-miR-4691-3p,hsa-miR-484,hsa-miR-637,hsa-miR-675-5p	0.000866606	0.00284147	positive	88	0.431818
Vasopressin-regulated water reabsorption	47	31	38	hsa-miR-103a-2-5p,hsa-miR-103a-3p,hsa-miR-107,hsa-miR-125b-5p,hsa-miR-128-3p,hsa-miR-1306-5p,hsa-miR-130b-3p,hsa-miR-143-3p,hsa-miR-146a-5p,hsa-miR-148b-3p,hsa-miR-150-3p,hsa-miR-16-1-3p,hsa-miR-185-5p,hsa-miR-186-5p,hsa-miR-191-5p,hsa-miR-1913,hsa-miR-197-3p,hsa-miR-20a-3p,hsa-miR-221-3p,hsa-miR-222-3p,hsa-miR-222-5p,hsa-miR-24-3p,hsa-miR-26b-3p,hsa-miR-29b-3p,hsa-miR-3187-3p,hsa-miR-32-5p,hsa-miR-328-3p,hsa-miR-335-5p,hsa-miR-342-3p,hsa-miR-34a-5p,hsa-miR-361-5p,hsa-miR-376a-3p,hsa-miR-425-5p,hsa-miR-484,hsa-miR-501-5p,hsa-miR-597-5p,hsa-miR-637,hsa-miR-922	0.00105264	0.00338632	positive	88	0.431818
T cell receptor signaling pathway	115	61	38	hsa-miR-103a-2-5p,hsa-miR-103a-3p,hsa-miR-107,hsa-miR-125b-5p,hsa-miR-128-3p,hsa-miR-1291,hsa-miR-1292-5p,hsa-miR-1306-5p,hsa-miR-130b-3p,hsa-miR-143-3p,hsa-miR-146a-5p,hsa-miR-148b-3p,hsa-miR-150-3p,hsa-miR-16-1-3p,hsa-miR-185-5p,hsa-miR-186-5p,hsa-miR-1913,hsa-miR-197-3p,hsa-miR-20a-3p,hsa-miR-221-3p,hsa-miR-222-3p,hsa-miR-222-5p,hsa-miR-24-3p,hsa-miR-26b-3p,hsa-miR-29b-3p,hsa-miR-3187-3p,hsa-miR-32-5p,hsa-miR-328-3p,hsa-miR-335-5p,hsa-miR-342-3p,hsa-miR-34a-5p,hsa-miR-361-5p,hsa-miR-376c-3p,hsa-miR-425-5p,hsa-miR-484,hsa-miR-501-5p,hsa-miR-637,hsa-miR-922	0.0154108	0.0367489	positive	88	0.431818
Mitophagy - animal	76	57	37	hsa-miR-103a-2-5p,hsa-miR-103a-3p,hsa-miR-107,hsa-miR-125b-5p,hsa-miR-128-3p,hsa-miR-1306-5p,hsa-miR-130b-3p,hsa-miR-143-3p,hsa-miR-146a-5p,hsa-miR-148b-3p,hsa-miR-150-3p,hsa-miR-16-1-3p,hsa-miR-185-5p,hsa-miR-186-5p,hsa-miR-1913,hsa-miR-197-3p,hsa-miR-20a-3p,hsa-miR-221-3p,hsa-miR-222-3p,hsa-miR-222-5p,hsa-miR-24-3p,hsa-miR-26b-3p,hsa-miR-29b-3p,hsa-miR-3187-3p,hsa-miR-32-5p,hsa-miR-328-3p,hsa-miR-335-5p,hsa-miR-342-3p,hsa-miR-34a-5p,hsa-miR-361-5p,hsa-miR-376a-3p,hsa-miR-376c-3p,hsa-miR-425-5p,hsa-miR-484,hsa-miR-501-5p,hsa-miR-675-5p,hsa-miR-922	9.24431e-09	1.26092e-07	positive	88	0.420455
Bacterial invasion of epithelial cells	80	59	37	hsa-miR-103a-2-5p,hsa-miR-103a-3p,hsa-miR-107,hsa-miR-125b-5p,hsa-miR-128-3p,hsa-miR-1292-5p,hsa-miR-1306-5p,hsa-miR-130b-3p,hsa-miR-143-3p,hsa-miR-146a-5p,hsa-miR-148b-3p,hsa-miR-16-1-3p,hsa-miR-185-5p,hsa-miR-186-5p,hsa-miR-191-5p,hsa-miR-1913,hsa-miR-197-3p,hsa-miR-20a-3p,hsa-miR-221-3p,hsa-miR-222-3p,hsa-miR-222-5p,hsa-miR-24-3p,hsa-miR-26b-3p,hsa-miR-29b-3p,hsa-miR-3187-3p,hsa-miR-32-5p,hsa-miR-328-3p,hsa-miR-335-5p,hsa-miR-342-3p,hsa-miR-34a-5p,hsa-miR-361-5p,hsa-miR-376a-3p,hsa-miR-376c-3p,hsa-miR-425-5p,hsa-miR-484,hsa-miR-501-5p,hsa-miR-922	1.48776e-08	1.7558e-07	positive	88	0.420455
Gap junction	99	63	37	hsa-miR-103a-2-5p,hsa-miR-103a-3p,hsa-miR-107,hsa-miR-125b-5p,hsa-miR-128-3p,hsa-miR-1306-5p,hsa-miR-130b-3p,hsa-miR-143-3p,hsa-miR-146a-5p,hsa-miR-148b-3p,hsa-miR-150-3p,hsa-miR-16-1-3p,hsa-miR-185-5p,hsa-miR-186-5p,hsa-miR-191-5p,hsa-miR-1913,hsa-miR-195-3p,hsa-miR-197-3p,hsa-miR-20a-3p,hsa-miR-221-3p,hsa-miR-222-3p,hsa-miR-222-5p,hsa-miR-24-3p,hsa-miR-26b-3p,hsa-miR-29b-3p,hsa-miR-3187-3p,hsa-miR-32-5p,hsa-miR-328-3p,hsa-miR-335-5p,hsa-miR-342-3p,hsa-miR-34a-5p,hsa-miR-361-5p,hsa-miR-376c-3p,hsa-miR-425-5p,hsa-miR-484,hsa-miR-597-5p,hsa-miR-922	1.92147e-05	9.77941e-05	positive	88	0.420455
Central carbon metabolism in cancer	74	49	37	hsa-miR-103a-2-5p,hsa-miR-103a-3p,hsa-miR-107,hsa-miR-125b-5p,hsa-miR-128-3p,hsa-miR-1291,hsa-miR-1306-5p,hsa-miR-130b-3p,hsa-miR-143-3p,hsa-miR-146a-5p,hsa-miR-148b-3p,hsa-miR-150-3p,hsa-miR-16-1-3p,hsa-miR-185-5p,hsa-miR-186-5p,hsa-miR-191-5p,hsa-miR-1913,hsa-miR-197-3p,hsa-miR-20a-3p,hsa-miR-221-3p,hsa-miR-222-3p,hsa-miR-222-5p,hsa-miR-24-3p,hsa-miR-26b-3p,hsa-miR-29b-3p,hsa-miR-32-5p,hsa-miR-328-3p,hsa-miR-342-3p,hsa-miR-34a-5p,hsa-miR-361-5p,hsa-miR-376a-3p,hsa-miR-376c-3p,hsa-miR-425-5p,hsa-miR-484,hsa-miR-501-5p,hsa-miR-597-5p,hsa-miR-637	3.48827e-05	0.000165208	positive	88	0.420455
Prolactin signaling pathway	73	45	37	hsa-miR-103a-2-5p,hsa-miR-103a-3p,hsa-miR-107,hsa-miR-125b-5p,hsa-miR-128-3p,hsa-miR-1292-5p,hsa-miR-1306-5p,hsa-miR-130b-3p,hsa-miR-143-3p,hsa-miR-146a-5p,hsa-miR-148b-3p,hsa-miR-150-3p,hsa-miR-16-1-3p,hsa-miR-185-5p,hsa-miR-186-5p,hsa-miR-191-5p,hsa-miR-1913,hsa-miR-197-3p,hsa-miR-20a-3p,hsa-miR-221-3p,hsa-miR-222-3p,hsa-miR-222-5p,hsa-miR-24-3p,hsa-miR-26b-3p,hsa-miR-29b-3p,hsa-miR-3187-3p,hsa-miR-32-5p,hsa-miR-328-3p,hsa-miR-335-5p,hsa-miR-342-3p,hsa-miR-34a-5p,hsa-miR-361-5p,hsa-miR-376c-3p,hsa-miR-425-5p,hsa-miR-484,hsa-miR-637,hsa-miR-922	0.000804857	0.00266462	positive	88	0.420455
Inflammatory mediator regulation of TRP channels	101	54	37	hsa-miR-103a-2-5p,hsa-miR-103a-3p,hsa-miR-107,hsa-miR-125b-5p,hsa-miR-128-3p,hsa-miR-1306-5p,hsa-miR-130b-3p,hsa-miR-143-3p,hsa-miR-148b-3p,hsa-miR-150-3p,hsa-miR-16-1-3p,hsa-miR-185-5p,hsa-miR-186-5p,hsa-miR-191-5p,hsa-miR-1913,hsa-miR-197-3p,hsa-miR-20a-3p,hsa-miR-221-3p,hsa-miR-222-5p,hsa-miR-24-3p,hsa-miR-26b-3p,hsa-miR-29b-3p,hsa-miR-29c-5p,hsa-miR-3187-3p,hsa-miR-32-5p,hsa-miR-328-3p,hsa-miR-335-5p,hsa-miR-342-3p,hsa-miR-34a-5p,hsa-miR-361-5p,hsa-miR-376a-3p,hsa-miR-376c-3p,hsa-miR-425-5p,hsa-miR-484,hsa-miR-501-5p,hsa-miR-597-5p,hsa-miR-922	0.0180583	0.0424682	positive	88	0.420455
Bladder cancer	43	32	36	hsa-miR-103a-2-5p,hsa-miR-103a-3p,hsa-miR-107,hsa-miR-125b-5p,hsa-miR-128-3p,hsa-miR-1292-5p,hsa-miR-1306-5p,hsa-miR-130b-3p,hsa-miR-143-3p,hsa-miR-146a-5p,hsa-miR-148b-3p,hsa-miR-150-3p,hsa-miR-16-1-3p,hsa-miR-185-5p,hsa-miR-186-5p,hsa-miR-191-5p,hsa-miR-1913,hsa-miR-197-3p,hsa-miR-20a-3p,hsa-miR-221-3p,hsa-miR-222-3p,hsa-miR-222-5p,hsa-miR-24-3p,hsa-miR-29b-3p,hsa-miR-3187-3p,hsa-miR-32-5p,hsa-miR-328-3p,hsa-miR-342-3p,hsa-miR-34a-5p,hsa-miR-361-5p,hsa-miR-376c-3p,hsa-miR-425-5p,hsa-miR-484,hsa-miR-518b,hsa-miR-675-5p,hsa-miR-922	2.31809e-05	0.000116246	positive	88	0.409091
Acute myeloid leukemia	69	46	36	hsa-miR-103a-2-5p,hsa-miR-103a-3p,hsa-miR-107,hsa-miR-125b-5p,hsa-miR-128-3p,hsa-miR-1292-5p,hsa-miR-1306-5p,hsa-miR-130b-3p,hsa-miR-143-3p,hsa-miR-146a-5p,hsa-miR-148b-3p,hsa-miR-150-3p,hsa-miR-16-1-3p,hsa-miR-185-5p,hsa-miR-186-5p,hsa-miR-1913,hsa-miR-197-3p,hsa-miR-20a-3p,hsa-miR-221-3p,hsa-miR-222-3p,hsa-miR-222-5p,hsa-miR-24-3p,hsa-miR-26b-3p,hsa-miR-29b-3p,hsa-miR-3187-3p,hsa-miR-32-5p,hsa-miR-328-3p,hsa-miR-342-3p,hsa-miR-34a-5p,hsa-miR-361-5p,hsa-miR-376c-3p,hsa-miR-425-5p,hsa-miR-484,hsa-miR-637,hsa-miR-675-5p,hsa-miR-922	4.66085e-05	0.000206409	positive	88	0.409091
Endometrial cancer	61	41	36	hsa-miR-103a-2-5p,hsa-miR-103a-3p,hsa-miR-107,hsa-miR-125b-5p,hsa-miR-128-3p,hsa-miR-1306-5p,hsa-miR-130b-3p,hsa-miR-143-3p,hsa-miR-146a-5p,hsa-miR-148b-3p,hsa-miR-150-3p,hsa-miR-16-1-3p,hsa-miR-185-5p,hsa-miR-186-5p,hsa-miR-191-5p,hsa-miR-1913,hsa-miR-197-3p,hsa-miR-20a-3p,hsa-miR-221-3p,hsa-miR-222-3p,hsa-miR-222-5p,hsa-miR-24-3p,hsa-miR-26b-3p,hsa-miR-29b-3p,hsa-miR-3187-3p,hsa-miR-32-5p,hsa-miR-328-3p,hsa-miR-335-5p,hsa-miR-342-3p,hsa-miR-34a-5p,hsa-miR-361-5p,hsa-miR-376c-3p,hsa-miR-425-5p,hsa-miR-484,hsa-miR-637,hsa-miR-922	9.0281e-05	0.000375437	positive	88	0.409091
Platinum drug resistance	75	48	36	hsa-miR-103a-2-5p,hsa-miR-103a-3p,hsa-miR-107,hsa-miR-125b-5p,hsa-miR-128-3p,hsa-miR-1306-5p,hsa-miR-130b-3p,hsa-miR-143-3p,hsa-miR-146a-5p,hsa-miR-148b-3p,hsa-miR-150-3p,hsa-miR-16-1-3p,hsa-miR-185-5p,hsa-miR-186-5p,hsa-miR-191-5p,hsa-miR-1913,hsa-miR-197-3p,hsa-miR-20a-3p,hsa-miR-221-3p,hsa-miR-222-3p,hsa-miR-222-5p,hsa-miR-24-3p,hsa-miR-29b-3p,hsa-miR-3187-3p,hsa-miR-32-5p,hsa-miR-335-5p,hsa-miR-342-3p,hsa-miR-34a-5p,hsa-miR-361-5p,hsa-miR-376a-3p,hsa-miR-425-5p,hsa-miR-4691-3p,hsa-miR-484,hsa-miR-501-5p,hsa-miR-597-5p,hsa-miR-637	0.000150538	0.000596902	positive	88	0.409091
PD-L1 expression and PD-1 checkpoint pathway in cancer	101	58	36	hsa-miR-103a-2-5p,hsa-miR-103a-3p,hsa-miR-107,hsa-miR-125b-5p,hsa-miR-128-3p,hsa-miR-1306-5p,hsa-miR-130b-3p,hsa-miR-143-3p,hsa-miR-146a-5p,hsa-miR-148b-3p,hsa-miR-150-3p,hsa-miR-16-1-3p,hsa-miR-185-5p,hsa-miR-186-5p,hsa-miR-191-5p,hsa-miR-1913,hsa-miR-197-3p,hsa-miR-20a-3p,hsa-miR-221-3p,hsa-miR-222-3p,hsa-miR-222-5p,hsa-miR-24-3p,hsa-miR-26b-3p,hsa-miR-29b-3p,hsa-miR-32-5p,hsa-miR-335-5p,hsa-miR-342-3p,hsa-miR-34a-5p,hsa-miR-361-5p,hsa-miR-376a-3p,hsa-miR-376c-3p,hsa-miR-425-5p,hsa-miR-484,hsa-miR-637,hsa-miR-675-5p,hsa-miR-922	0.00188368	0.0056345	positive	88	0.409091
Oxidative phosphorylation	157	84	36	hsa-miR-103a-2-5p,hsa-miR-103a-3p,hsa-miR-107,hsa-miR-125b-5p,hsa-miR-128-3p,hsa-miR-1306-5p,hsa-miR-130b-3p,hsa-miR-146a-5p,hsa-miR-148b-3p,hsa-miR-16-1-3p,hsa-miR-185-5p,hsa-miR-186-5p,hsa-miR-191-5p,hsa-miR-197-3p,hsa-miR-20a-3p,hsa-miR-221-3p,hsa-miR-222-3p,hsa-miR-222-5p,hsa-miR-24-3p,hsa-miR-26b-3p,hsa-miR-29b-3p,hsa-miR-29c-5p,hsa-miR-3187-3p,hsa-miR-32-5p,hsa-miR-328-3p,hsa-miR-335-5p,hsa-miR-342-3p,hsa-miR-34a-5p,hsa-miR-361-5p,hsa-miR-376a-3p,hsa-miR-376c-3p,hsa-miR-425-5p,hsa-miR-4306,hsa-miR-484,hsa-miR-501-5p,hsa-miR-922	0.00375095	0.010399	positive	88	0.409091
Biosynthesis of amino acids	78	44	36	hsa-miR-103a-2-5p,hsa-miR-103a-3p,hsa-miR-107,hsa-miR-125b-5p,hsa-miR-128-3p,hsa-miR-1292-5p,hsa-miR-1306-5p,hsa-miR-130b-3p,hsa-miR-143-3p,hsa-miR-146a-5p,hsa-miR-148b-3p,hsa-miR-150-3p,hsa-miR-16-1-3p,hsa-miR-185-5p,hsa-miR-186-5p,hsa-miR-191-5p,hsa-miR-197-3p,hsa-miR-20a-3p,hsa-miR-221-3p,hsa-miR-222-3p,hsa-miR-222-5p,hsa-miR-24-3p,hsa-miR-26b-3p,hsa-miR-29b-3p,hsa-miR-3187-3p,hsa-miR-32-5p,hsa-miR-328-3p,hsa-miR-335-5p,hsa-miR-34a-5p,hsa-miR-361-5p,hsa-miR-376a-3p,hsa-miR-425-5p,hsa-miR-484,hsa-miR-501-5p,hsa-miR-597-5p,hsa-miR-922	0.00972205	0.0245572	positive	88	0.409091
N-Glycan biosynthesis	51	41	35	hsa-miR-103a-2-5p,hsa-miR-103a-3p,hsa-miR-107,hsa-miR-125b-5p,hsa-miR-128-3p,hsa-miR-1292-5p,hsa-miR-1306-5p,hsa-miR-130b-3p,hsa-miR-143-3p,hsa-miR-148b-3p,hsa-miR-16-1-3p,hsa-miR-185-5p,hsa-miR-186-5p,hsa-miR-1913,hsa-miR-195-3p,hsa-miR-197-3p,hsa-miR-20a-3p,hsa-miR-221-3p,hsa-miR-222-3p,hsa-miR-222-5p,hsa-miR-24-3p,hsa-miR-26b-3p,hsa-miR-29b-3p,hsa-miR-32-5p,hsa-miR-328-3p,hsa-miR-342-3p,hsa-miR-34a-5p,hsa-miR-361-5p,hsa-miR-425-5p,hsa-miR-4691-3p,hsa-miR-484,hsa-miR-501-5p,hsa-miR-597-5p,hsa-miR-675-5p,hsa-miR-922	3.71402e-08	3.83782e-07	positive	88	0.397727
Cysteine and methionine metabolism	53	33	35	hsa-miR-103a-2-5p,hsa-miR-103a-3p,hsa-miR-107,hsa-miR-125b-5p,hsa-miR-128-3p,hsa-miR-1292-5p,hsa-miR-1306-5p,hsa-miR-130b-3p,hsa-miR-143-3p,hsa-miR-148b-3p,hsa-miR-150-3p,hsa-miR-16-1-3p,hsa-miR-185-5p,hsa-miR-186-5p,hsa-miR-191-5p,hsa-miR-197-3p,hsa-miR-20a-3p,hsa-miR-221-3p,hsa-miR-222-3p,hsa-miR-222-5p,hsa-miR-24-3p,hsa-miR-26b-3p,hsa-miR-29b-3p,hsa-miR-32-5p,hsa-miR-335-5p,hsa-miR-342-3p,hsa-miR-34a-5p,hsa-miR-361-5p,hsa-miR-376a-3p,hsa-miR-376c-3p,hsa-miR-425-5p,hsa-miR-484,hsa-miR-501-5p,hsa-miR-637,hsa-miR-922	0.00308602	0.00869695	positive	88	0.397727
Vibrio cholerae infection	60	36	35	hsa-miR-103a-2-5p,hsa-miR-103a-3p,hsa-miR-107,hsa-miR-125b-5p,hsa-miR-128-3p,hsa-miR-1292-5p,hsa-miR-1306-5p,hsa-miR-130b-3p,hsa-miR-143-3p,hsa-miR-146a-5p,hsa-miR-148b-3p,hsa-miR-150-3p,hsa-miR-16-1-3p,hsa-miR-185-5p,hsa-miR-186-5p,hsa-miR-191-5p,hsa-miR-197-3p,hsa-miR-20a-3p,hsa-miR-221-3p,hsa-miR-222-3p,hsa-miR-24-3p,hsa-miR-26b-3p,hsa-miR-29b-3p,hsa-miR-29c-5p,hsa-miR-3187-3p,hsa-miR-32-5p,hsa-miR-328-3p,hsa-miR-335-5p,hsa-miR-342-3p,hsa-miR-34a-5p,hsa-miR-361-5p,hsa-miR-376c-3p,hsa-miR-425-5p,hsa-miR-4306,hsa-miR-484	0.00497253	0.0132471	positive	88	0.397727
Inositol phosphate metabolism	78	49	34	hsa-miR-103a-2-5p,hsa-miR-103a-3p,hsa-miR-107,hsa-miR-125b-5p,hsa-miR-128-3p,hsa-miR-1306-5p,hsa-miR-130b-3p,hsa-miR-143-3p,hsa-miR-146a-5p,hsa-miR-148b-3p,hsa-miR-16-1-3p,hsa-miR-185-5p,hsa-miR-186-5p,hsa-miR-191-5p,hsa-miR-1913,hsa-miR-197-3p,hsa-miR-20a-3p,hsa-miR-221-3p,hsa-miR-222-5p,hsa-miR-24-3p,hsa-miR-26b-3p,hsa-miR-29b-3p,hsa-miR-29c-5p,hsa-miR-3187-3p,hsa-miR-32-5p,hsa-miR-328-3p,hsa-miR-342-3p,hsa-miR-34a-5p,hsa-miR-361-5p,hsa-miR-425-5p,hsa-miR-484,hsa-miR-501-5p,hsa-miR-597-5p,hsa-miR-675-5p	0.000251143	0.000951554	positive	88	0.386364
VEGF signaling pathway	61	39	34	hsa-miR-103a-2-5p,hsa-miR-103a-3p,hsa-miR-107,hsa-miR-125b-5p,hsa-miR-128-3p,hsa-miR-1292-5p,hsa-miR-1306-5p,hsa-miR-130b-3p,hsa-miR-143-3p,hsa-miR-146a-5p,hsa-miR-148b-3p,hsa-miR-150-3p,hsa-miR-16-1-3p,hsa-miR-185-5p,hsa-miR-186-5p,hsa-miR-191-5p,hsa-miR-1913,hsa-miR-197-3p,hsa-miR-20a-3p,hsa-miR-221-3p,hsa-miR-222-5p,hsa-miR-24-3p,hsa-miR-26b-3p,hsa-miR-29b-3p,hsa-miR-29c-5p,hsa-miR-32-5p,hsa-miR-328-3p,hsa-miR-335-5p,hsa-miR-342-3p,hsa-miR-34a-5p,hsa-miR-361-5p,hsa-miR-425-5p,hsa-miR-484,hsa-miR-637	0.000634777	0.00218645	positive	88	0.386364
Notch signaling pathway	63	38	34	hsa-miR-103a-2-5p,hsa-miR-103a-3p,hsa-miR-107,hsa-miR-125b-5p,hsa-miR-128-3p,hsa-miR-1306-5p,hsa-miR-130b-3p,hsa-miR-143-3p,hsa-miR-146a-5p,hsa-miR-148b-3p,hsa-miR-150-3p,hsa-miR-16-1-3p,hsa-miR-185-5p,hsa-miR-186-5p,hsa-miR-191-5p,hsa-miR-1913,hsa-miR-197-3p,hsa-miR-20a-3p,hsa-miR-221-3p,hsa-miR-222-3p,hsa-miR-24-3p,hsa-miR-29b-3p,hsa-miR-29c-5p,hsa-miR-32-5p,hsa-miR-328-3p,hsa-miR-342-3p,hsa-miR-34a-5p,hsa-miR-361-5p,hsa-miR-376a-3p,hsa-miR-376c-3p,hsa-miR-425-5p,hsa-miR-484,hsa-miR-501-5p,hsa-miR-922	0.00347894	0.00972394	positive	88	0.386364
Fatty acid metabolism	70	39	34	hsa-miR-103a-2-5p,hsa-miR-103a-3p,hsa-miR-107,hsa-miR-125b-5p,hsa-miR-128-3p,hsa-miR-1292-5p,hsa-miR-1306-5p,hsa-miR-130b-3p,hsa-miR-143-3p,hsa-miR-148b-3p,hsa-miR-16-1-3p,hsa-miR-185-5p,hsa-miR-186-5p,hsa-miR-191-5p,hsa-miR-1913,hsa-miR-197-3p,hsa-miR-20a-3p,hsa-miR-221-3p,hsa-miR-222-3p,hsa-miR-24-3p,hsa-miR-29b-3p,hsa-miR-29c-5p,hsa-miR-32-5p,hsa-miR-328-3p,hsa-miR-335-5p,hsa-miR-342-3p,hsa-miR-34a-5p,hsa-miR-361-5p,hsa-miR-376c-3p,hsa-miR-425-5p,hsa-miR-4691-3p,hsa-miR-484,hsa-miR-501-5p,hsa-miR-922	0.0185869	0.0434118	positive	88	0.386364
Epithelial cell signaling in Helicobacter pylori infection	79	49	33	hsa-miR-103a-2-5p,hsa-miR-103a-3p,hsa-miR-107,hsa-miR-125b-5p,hsa-miR-128-3p,hsa-miR-130b-3p,hsa-miR-143-3p,hsa-miR-146a-5p,hsa-miR-148b-3p,hsa-miR-150-3p,hsa-miR-16-1-3p,hsa-miR-185-5p,hsa-miR-186-5p,hsa-miR-191-5p,hsa-miR-197-3p,hsa-miR-20a-3p,hsa-miR-221-3p,hsa-miR-222-3p,hsa-miR-24-3p,hsa-miR-26b-3p,hsa-miR-29b-3p,hsa-miR-29c-5p,hsa-miR-3187-3p,hsa-miR-32-5p,hsa-miR-335-5p,hsa-miR-342-3p,hsa-miR-34a-5p,hsa-miR-361-5p,hsa-miR-425-5p,hsa-miR-4691-3p,hsa-miR-484,hsa-miR-501-5p,hsa-miR-922	0.000389523	0.00141306	positive	88	0.375
Long-term depression	64	39	33	hsa-miR-103a-2-5p,hsa-miR-103a-3p,hsa-miR-107,hsa-miR-125b-5p,hsa-miR-128-3p,hsa-miR-130b-3p,hsa-miR-143-3p,hsa-miR-146a-5p,hsa-miR-148b-3p,hsa-miR-150-3p,hsa-miR-16-1-3p,hsa-miR-185-5p,hsa-miR-186-5p,hsa-miR-191-5p,hsa-miR-197-3p,hsa-miR-20a-3p,hsa-miR-221-3p,hsa-miR-222-3p,hsa-miR-222-5p,hsa-miR-24-3p,hsa-miR-26b-3p,hsa-miR-29b-3p,hsa-miR-3187-3p,hsa-miR-32-5p,hsa-miR-328-3p,hsa-miR-335-5p,hsa-miR-342-3p,hsa-miR-34a-5p,hsa-miR-361-5p,hsa-miR-376c-3p,hsa-miR-425-5p,hsa-miR-484,hsa-miR-597-5p	0.0023833	0.00694619	positive	88	0.375
Thyroid cancer	43	28	33	hsa-miR-103a-2-5p,hsa-miR-103a-3p,hsa-miR-107,hsa-miR-125b-5p,hsa-miR-128-3p,hsa-miR-1306-5p,hsa-miR-130b-3p,hsa-miR-143-3p,hsa-miR-146a-5p,hsa-miR-148b-3p,hsa-miR-150-3p,hsa-miR-185-5p,hsa-miR-186-5p,hsa-miR-191-5p,hsa-miR-1913,hsa-miR-197-3p,hsa-miR-20a-3p,hsa-miR-221-3p,hsa-miR-222-3p,hsa-miR-222-5p,hsa-miR-24-3p,hsa-miR-29b-3p,hsa-miR-32-5p,hsa-miR-328-3p,hsa-miR-335-5p,hsa-miR-342-3p,hsa-miR-34a-5p,hsa-miR-361-5p,hsa-miR-376c-3p,hsa-miR-425-5p,hsa-miR-484,hsa-miR-501-5p,hsa-miR-922	0.00243621	0.00698106	positive	88	0.375
Ferroptosis	41	25	33	hsa-miR-103a-3p,hsa-miR-107,hsa-miR-125b-5p,hsa-miR-128-3p,hsa-miR-1292-5p,hsa-miR-130b-3p,hsa-miR-143-3p,hsa-miR-148b-3p,hsa-miR-150-3p,hsa-miR-16-1-3p,hsa-miR-185-5p,hsa-miR-186-5p,hsa-miR-191-5p,hsa-miR-197-3p,hsa-miR-20a-3p,hsa-miR-221-3p,hsa-miR-222-3p,hsa-miR-222-5p,hsa-miR-24-3p,hsa-miR-26b-3p,hsa-miR-29b-3p,hsa-miR-32-5p,hsa-miR-335-5p,hsa-miR-342-3p,hsa-miR-34a-5p,hsa-miR-361-5p,hsa-miR-376c-3p,hsa-miR-425-5p,hsa-miR-484,hsa-miR-501-5p,hsa-miR-597-5p,hsa-miR-675-5p,hsa-miR-922	0.013705	0.0336215	positive	88	0.375
Apoptosis - multiple species	32	26	32	hsa-miR-103a-2-5p,hsa-miR-103a-3p,hsa-miR-107,hsa-miR-125b-5p,hsa-miR-128-3p,hsa-miR-1306-5p,hsa-miR-130b-3p,hsa-miR-143-3p,hsa-miR-148b-3p,hsa-miR-16-1-3p,hsa-miR-185-5p,hsa-miR-186-5p,hsa-miR-191-5p,hsa-miR-1913,hsa-miR-197-3p,hsa-miR-20a-3p,hsa-miR-221-3p,hsa-miR-222-3p,hsa-miR-222-5p,hsa-miR-24-3p,hsa-miR-26b-3p,hsa-miR-29b-3p,hsa-miR-3187-3p,hsa-miR-32-5p,hsa-miR-328-3p,hsa-miR-335-5p,hsa-miR-34a-5p,hsa-miR-361-5p,hsa-miR-425-5p,hsa-miR-484,hsa-miR-501-5p,hsa-miR-597-5p	8.91478e-06	5.33323e-05	positive	88	0.363636
Circadian rhythm	31	22	32	hsa-miR-103a-2-5p,hsa-miR-103a-3p,hsa-miR-107,hsa-miR-125b-5p,hsa-miR-128-3p,hsa-miR-1292-5p,hsa-miR-1306-5p,hsa-miR-130b-3p,hsa-miR-143-3p,hsa-miR-146a-5p,hsa-miR-148b-3p,hsa-miR-16-1-3p,hsa-miR-185-5p,hsa-miR-186-5p,hsa-miR-1913,hsa-miR-197-3p,hsa-miR-20a-3p,hsa-miR-221-3p,hsa-miR-222-3p,hsa-miR-222-5p,hsa-miR-24-3p,hsa-miR-26b-3p,hsa-miR-29b-3p,hsa-miR-32-5p,hsa-miR-328-3p,hsa-miR-342-3p,hsa-miR-34a-5p,hsa-miR-361-5p,hsa-miR-376a-3p,hsa-miR-376c-3p,hsa-miR-425-5p,hsa-miR-501-5p	0.00133174	0.00412838	positive	88	0.363636
Various types of N-glycan biosynthesis	40	31	31	hsa-miR-103a-2-5p,hsa-miR-103a-3p,hsa-miR-107,hsa-miR-125b-5p,hsa-miR-128-3p,hsa-miR-1306-5p,hsa-miR-130b-3p,hsa-miR-143-3p,hsa-miR-148b-3p,hsa-miR-185-5p,hsa-miR-186-5p,hsa-miR-195-3p,hsa-miR-197-3p,hsa-miR-20a-3p,hsa-miR-221-3p,hsa-miR-24-3p,hsa-miR-26b-3p,hsa-miR-29b-3p,hsa-miR-32-5p,hsa-miR-328-3p,hsa-miR-335-5p,hsa-miR-342-3p,hsa-miR-34a-5p,hsa-miR-361-5p,hsa-miR-425-5p,hsa-miR-4691-3p,hsa-miR-484,hsa-miR-501-5p,hsa-miR-597-5p,hsa-miR-675-5p,hsa-miR-922	7.48059e-06	4.72385e-05	positive	88	0.352273
Aminoacyl-tRNA biosynthesis	57	33	31	hsa-miR-103a-2-5p,hsa-miR-103a-3p,hsa-miR-107,hsa-miR-125b-5p,hsa-miR-128-3p,hsa-miR-1292-5p,hsa-miR-1306-5p,hsa-miR-130b-3p,hsa-miR-143-3p,hsa-miR-148b-3p,hsa-miR-185-5p,hsa-miR-186-5p,hsa-miR-191-5p,hsa-miR-1913,hsa-miR-195-3p,hsa-miR-197-3p,hsa-miR-20a-3p,hsa-miR-221-3p,hsa-miR-222-3p,hsa-miR-222-5p,hsa-miR-24-3p,hsa-miR-26b-3p,hsa-miR-29b-3p,hsa-miR-32-5p,hsa-miR-335-5p,hsa-miR-34a-5p,hsa-miR-361-5p,hsa-miR-376a-3p,hsa-miR-425-5p,hsa-miR-484,hsa-miR-597-5p	0.0144192	0.035121	positive	88	0.352273
Basal cell carcinoma	66	37	31	hsa-miR-103a-2-5p,hsa-miR-103a-3p,hsa-miR-107,hsa-miR-125b-5p,hsa-miR-128-3p,hsa-miR-1306-5p,hsa-miR-130b-3p,hsa-miR-143-3p,hsa-miR-146a-5p,hsa-miR-148b-3p,hsa-miR-185-5p,hsa-miR-186-5p,hsa-miR-191-5p,hsa-miR-1913,hsa-miR-197-3p,hsa-miR-20a-3p,hsa-miR-221-3p,hsa-miR-222-3p,hsa-miR-24-3p,hsa-miR-29b-3p,hsa-miR-32-5p,hsa-miR-335-5p,hsa-miR-342-3p,hsa-miR-34a-5p,hsa-miR-361-5p,hsa-miR-425-5p,hsa-miR-4691-3p,hsa-miR-484,hsa-miR-501-5p,hsa-miR-675-5p,hsa-miR-922	0.0191029	0.0443135	positive	88	0.352273
Aldosterone-regulated sodium reabsorption	37	23	30	hsa-miR-103a-2-5p,hsa-miR-103a-3p,hsa-miR-107,hsa-miR-125b-5p,hsa-miR-128-3p,hsa-miR-1306-5p,hsa-miR-130b-3p,hsa-miR-143-3p,hsa-miR-148b-3p,hsa-miR-16-1-3p,hsa-miR-185-5p,hsa-miR-186-5p,hsa-miR-191-5p,hsa-miR-1913,hsa-miR-197-3p,hsa-miR-20a-3p,hsa-miR-221-3p,hsa-miR-222-5p,hsa-miR-24-3p,hsa-miR-29b-3p,hsa-miR-3187-3p,hsa-miR-32-5p,hsa-miR-335-5p,hsa-miR-342-3p,hsa-miR-34a-5p,hsa-miR-361-5p,hsa-miR-425-5p,hsa-miR-484,hsa-miR-501-5p,hsa-miR-597-5p	0.0130619	0.0325118	positive	88	0.340909
Alanine, aspartate and glutamate metabolism	38	28	29	hsa-miR-103a-2-5p,hsa-miR-103a-3p,hsa-miR-107,hsa-miR-125b-5p,hsa-miR-128-3p,hsa-miR-1292-5p,hsa-miR-1306-5p,hsa-miR-130b-3p,hsa-miR-143-3p,hsa-miR-148b-3p,hsa-miR-16-1-3p,hsa-miR-185-5p,hsa-miR-186-5p,hsa-miR-197-3p,hsa-miR-20a-3p,hsa-miR-221-3p,hsa-miR-24-3p,hsa-miR-29b-3p,hsa-miR-32-5p,hsa-miR-328-3p,hsa-miR-342-3p,hsa-miR-34a-5p,hsa-miR-361-5p,hsa-miR-376a-3p,hsa-miR-376c-3p,hsa-miR-425-5p,hsa-miR-484,hsa-miR-501-5p,hsa-miR-597-5p	0.0001023	0.000420294	positive	88	0.329545
Autophagy - other	33	24	29	hsa-miR-103a-2-5p,hsa-miR-103a-3p,hsa-miR-107,hsa-miR-125b-5p,hsa-miR-128-3p,hsa-miR-1306-5p,hsa-miR-130b-3p,hsa-miR-143-3p,hsa-miR-148b-3p,hsa-miR-150-3p,hsa-miR-16-1-3p,hsa-miR-185-5p,hsa-miR-186-5p,hsa-miR-191-5p,hsa-miR-20a-3p,hsa-miR-221-3p,hsa-miR-222-3p,hsa-miR-222-5p,hsa-miR-24-3p,hsa-miR-29b-3p,hsa-miR-3187-3p,hsa-miR-32-5p,hsa-miR-328-3p,hsa-miR-342-3p,hsa-miR-34a-5p,hsa-miR-361-5p,hsa-miR-425-5p,hsa-miR-484,hsa-miR-637	0.000448768	0.00157763	positive	88	0.329545
Other types of O-glycan biosynthesis	49	30	28	hsa-miR-103a-2-5p,hsa-miR-103a-3p,hsa-miR-107,hsa-miR-125b-5p,hsa-miR-128-3p,hsa-miR-1306-5p,hsa-miR-130b-3p,hsa-miR-148b-3p,hsa-miR-150-3p,hsa-miR-16-1-3p,hsa-miR-186-5p,hsa-miR-197-3p,hsa-miR-20a-3p,hsa-miR-221-3p,hsa-miR-222-3p,hsa-miR-222-5p,hsa-miR-24-3p,hsa-miR-32-5p,hsa-miR-328-3p,hsa-miR-335-5p,hsa-miR-342-3p,hsa-miR-34a-5p,hsa-miR-361-5p,hsa-miR-376c-3p,hsa-miR-425-5p,hsa-miR-484,hsa-miR-675-5p,hsa-miR-922	0.00666262	0.0174766	positive	88	0.318182
Protein export	23	16	28	hsa-miR-103a-2-5p,hsa-miR-103a-3p,hsa-miR-107,hsa-miR-125b-5p,hsa-miR-128-3p,hsa-miR-1306-5p,hsa-miR-130b-3p,hsa-miR-143-3p,hsa-miR-146a-5p,hsa-miR-148b-3p,hsa-miR-16-1-3p,hsa-miR-185-5p,hsa-miR-186-5p,hsa-miR-197-3p,hsa-miR-20a-3p,hsa-miR-221-3p,hsa-miR-222-3p,hsa-miR-24-3p,hsa-miR-29b-3p,hsa-miR-3187-3p,hsa-miR-32-5p,hsa-miR-328-3p,hsa-miR-342-3p,hsa-miR-34a-5p,hsa-miR-361-5p,hsa-miR-4691-3p,hsa-miR-484,hsa-miR-501-5p	0.00834921	0.0215688	positive	88	0.318182
Valine, leucine and isoleucine degradation	50	34	26	hsa-miR-103a-2-5p,hsa-miR-103a-3p,hsa-miR-107,hsa-miR-125b-5p,hsa-miR-128-3p,hsa-miR-1306-5p,hsa-miR-130b-3p,hsa-miR-148b-3p,hsa-miR-16-1-3p,hsa-miR-186-5p,hsa-miR-191-5p,hsa-miR-1913,hsa-miR-197-3p,hsa-miR-20a-3p,hsa-miR-221-3p,hsa-miR-222-3p,hsa-miR-222-5p,hsa-miR-24-3p,hsa-miR-26b-3p,hsa-miR-29b-3p,hsa-miR-32-5p,hsa-miR-34a-5p,hsa-miR-361-5p,hsa-miR-425-5p,hsa-miR-4691-3p,hsa-miR-484	0.00025415	0.000952365	positive	88	0.295455
SNARE interactions in vesicular transport	33	24	26	hsa-miR-103a-2-5p,hsa-miR-103a-3p,hsa-miR-107,hsa-miR-125b-5p,hsa-miR-128-3p,hsa-miR-130b-3p,hsa-miR-143-3p,hsa-miR-148b-3p,hsa-miR-16-1-3p,hsa-miR-185-5p,hsa-miR-186-5p,hsa-miR-191-5p,hsa-miR-197-3p,hsa-miR-221-3p,hsa-miR-222-3p,hsa-miR-24-3p,hsa-miR-26b-3p,hsa-miR-29b-3p,hsa-miR-3187-3p,hsa-miR-328-3p,hsa-miR-342-3p,hsa-miR-34a-5p,hsa-miR-361-5p,hsa-miR-425-5p,hsa-miR-4691-3p,hsa-miR-501-5p	0.000448768	0.00157763	positive	88	0.295455
Mannose type O-glycan biosynthesis	24	16	25	hsa-miR-103a-2-5p,hsa-miR-103a-3p,hsa-miR-107,hsa-miR-125b-5p,hsa-miR-128-3p,hsa-miR-1292-5p,hsa-miR-1306-5p,hsa-miR-143-3p,hsa-miR-148b-3p,hsa-miR-185-5p,hsa-miR-186-5p,hsa-miR-197-3p,hsa-miR-20a-3p,hsa-miR-222-3p,hsa-miR-24-3p,hsa-miR-29b-3p,hsa-miR-335-5p,hsa-miR-34a-5p,hsa-miR-361-5p,hsa-miR-376c-3p,hsa-miR-425-5p,hsa-miR-484,hsa-miR-597-5p,hsa-miR-675-5p,hsa-miR-922	0.0152054	0.0365143	positive	88	0.284091
Terpenoid backbone biosynthesis	22	19	24	hsa-miR-103a-2-5p,hsa-miR-103a-3p,hsa-miR-107,hsa-miR-125b-5p,hsa-miR-128-3p,hsa-miR-1306-5p,hsa-miR-130b-3p,hsa-miR-143-3p,hsa-miR-148b-3p,hsa-miR-185-5p,hsa-miR-186-5p,hsa-miR-1913,hsa-miR-197-3p,hsa-miR-20a-3p,hsa-miR-222-3p,hsa-miR-24-3p,hsa-miR-26b-3p,hsa-miR-29b-3p,hsa-miR-32-5p,hsa-miR-328-3p,hsa-miR-342-3p,hsa-miR-34a-5p,hsa-miR-361-5p,hsa-miR-484	2.98013e-05	0.000145175	positive	88	0.272727
Mismatch repair	24	16	24	hsa-miR-103a-2-5p,hsa-miR-103a-3p,hsa-miR-107,hsa-miR-125b-5p,hsa-miR-128-3p,hsa-miR-130b-3p,hsa-miR-148b-3p,hsa-miR-150-3p,hsa-miR-185-5p,hsa-miR-186-5p,hsa-miR-191-5p,hsa-miR-197-3p,hsa-miR-20a-3p,hsa-miR-221-3p,hsa-miR-222-3p,hsa-miR-24-3p,hsa-miR-29b-3p,hsa-miR-32-5p,hsa-miR-342-3p,hsa-miR-34a-5p,hsa-miR-361-5p,hsa-miR-484,hsa-miR-501-5p,hsa-miR-597-5p	0.0152054	0.0365143	positive	88	0.272727
DNA replication	38	27	22	hsa-miR-103a-2-5p,hsa-miR-103a-3p,hsa-miR-107,hsa-miR-125b-5p,hsa-miR-128-3p,hsa-miR-1306-5p,hsa-miR-130b-3p,hsa-miR-143-3p,hsa-miR-185-5p,hsa-miR-186-5p,hsa-miR-1913,hsa-miR-197-3p,hsa-miR-20a-3p,hsa-miR-222-3p,hsa-miR-24-3p,hsa-miR-32-5p,hsa-miR-335-5p,hsa-miR-342-3p,hsa-miR-34a-5p,hsa-miR-484,hsa-miR-501-5p,hsa-miR-597-5p	0.000367834	0.00134872	positive	88	0.25
Sulfur relay system	8	7	13	hsa-miR-103a-3p,hsa-miR-107,hsa-miR-125b-5p,hsa-miR-128-3p,hsa-miR-16-1-3p,hsa-miR-186-5p,hsa-miR-191-5p,hsa-miR-197-3p,hsa-miR-222-5p,hsa-miR-24-3p,hsa-miR-342-3p,hsa-miR-34a-5p,hsa-miR-484	0.0128632	0.0322526	positive	88	0.147727
Metabolic pathways	1634	528	34	hsa-miR-1288-3p,hsa-miR-1296-5p,hsa-miR-142-5p,hsa-miR-15b-5p,hsa-miR-16-5p,hsa-miR-181a-2-3p,hsa-miR-194-3p,hsa-miR-21-5p,hsa-miR-211-5p,hsa-miR-216b-5p,hsa-miR-25-3p,hsa-miR-302d-3p,hsa-miR-3127-5p,hsa-miR-3174,hsa-miR-331-5p,hsa-miR-33b-5p,hsa-miR-346,hsa-miR-34c-5p,hsa-miR-3611,hsa-miR-3689a-3p,hsa-miR-492,hsa-miR-493-3p,hsa-miR-5006-3p,hsa-miR-504-5p,hsa-miR-508-5p,hsa-miR-516a-5p,hsa-miR-551b-5p,hsa-miR-5680,hsa-miR-5690,hsa-miR-617,hsa-miR-671-3p,hsa-miR-92a-1-5p,hsa-miR-936,hsa-miR-941	0.0100498	0.0292905	negative	86	0.395349
Pathways in cancer	555	241	33	hsa-miR-1288-3p,hsa-miR-1296-5p,hsa-miR-142-5p,hsa-miR-15b-5p,hsa-miR-16-5p,hsa-miR-181a-2-3p,hsa-miR-194-3p,hsa-miR-21-5p,hsa-miR-211-5p,hsa-miR-216b-5p,hsa-miR-25-3p,hsa-miR-302d-3p,hsa-miR-3127-5p,hsa-miR-3174,hsa-miR-331-5p,hsa-miR-33b-5p,hsa-miR-346,hsa-miR-34c-5p,hsa-miR-3611,hsa-miR-3689a-3p,hsa-miR-493-3p,hsa-miR-5006-3p,hsa-miR-504-5p,hsa-miR-508-5p,hsa-miR-516a-5p,hsa-miR-551b-5p,hsa-miR-5680,hsa-miR-5690,hsa-miR-617,hsa-miR-671-3p,hsa-miR-92a-1-5p,hsa-miR-936,hsa-miR-941	2.21287e-12	2.51529e-10	negative	86	0.383721
Focal adhesion	213	111	33	hsa-miR-1288-3p,hsa-miR-1296-5p,hsa-miR-142-5p,hsa-miR-15b-5p,hsa-miR-16-5p,hsa-miR-181a-2-3p,hsa-miR-194-3p,hsa-miR-21-5p,hsa-miR-211-5p,hsa-miR-216b-5p,hsa-miR-25-3p,hsa-miR-302d-3p,hsa-miR-3127-5p,hsa-miR-3174,hsa-miR-331-5p,hsa-miR-33b-5p,hsa-miR-346,hsa-miR-34c-5p,hsa-miR-3611,hsa-miR-3689a-3p,hsa-miR-492,hsa-miR-493-3p,hsa-miR-5006-3p,hsa-miR-504-5p,hsa-miR-516a-5p,hsa-miR-551b-5p,hsa-miR-5680,hsa-miR-5690,hsa-miR-617,hsa-miR-671-3p,hsa-miR-92a-1-5p,hsa-miR-936,hsa-miR-941	5.93574e-12	3.37348e-10	negative	86	0.383721
Proteoglycans in cancer	220	111	33	hsa-miR-1288-3p,hsa-miR-1296-5p,hsa-miR-142-5p,hsa-miR-15b-5p,hsa-miR-16-5p,hsa-miR-181a-2-3p,hsa-miR-194-3p,hsa-miR-21-5p,hsa-miR-211-5p,hsa-miR-216b-5p,hsa-miR-25-3p,hsa-miR-302d-3p,hsa-miR-3127-5p,hsa-miR-3174,hsa-miR-331-5p,hsa-miR-33b-5p,hsa-miR-346,hsa-miR-34c-5p,hsa-miR-3611,hsa-miR-3689a-3p,hsa-miR-492,hsa-miR-493-3p,hsa-miR-5006-3p,hsa-miR-504-5p,hsa-miR-508-5p,hsa-miR-551b-5p,hsa-miR-5680,hsa-miR-5690,hsa-miR-617,hsa-miR-671-3p,hsa-miR-92a-1-5p,hsa-miR-936,hsa-miR-941	8.18809e-11	2.79214e-09	negative	86	0.383721
Salmonella infection	277	129	33	hsa-miR-1288-3p,hsa-miR-1296-5p,hsa-miR-142-5p,hsa-miR-15b-5p,hsa-miR-16-5p,hsa-miR-181a-2-3p,hsa-miR-194-3p,hsa-miR-21-5p,hsa-miR-211-5p,hsa-miR-216b-5p,hsa-miR-25-3p,hsa-miR-302d-3p,hsa-miR-3127-5p,hsa-miR-3174,hsa-miR-331-5p,hsa-miR-33b-5p,hsa-miR-346,hsa-miR-34c-5p,hsa-miR-3611,hsa-miR-3689a-3p,hsa-miR-492,hsa-miR-493-3p,hsa-miR-5006-3p,hsa-miR-504-5p,hsa-miR-508-5p,hsa-miR-551b-5p,hsa-miR-5680,hsa-miR-5690,hsa-miR-617,hsa-miR-671-3p,hsa-miR-92a-1-5p,hsa-miR-936,hsa-miR-941	2.13698e-09	5.20508e-08	negative	86	0.383721
Human papillomavirus infection	406	159	33	hsa-miR-1288-3p,hsa-miR-1296-5p,hsa-miR-142-5p,hsa-miR-15b-5p,hsa-miR-16-5p,hsa-miR-181a-2-3p,hsa-miR-194-3p,hsa-miR-21-5p,hsa-miR-211-5p,hsa-miR-216b-5p,hsa-miR-25-3p,hsa-miR-302d-3p,hsa-miR-3127-5p,hsa-miR-3174,hsa-miR-331-5p,hsa-miR-33b-5p,hsa-miR-346,hsa-miR-34c-5p,hsa-miR-3611,hsa-miR-3689a-3p,hsa-miR-492,hsa-miR-493-3p,hsa-miR-5006-3p,hsa-miR-504-5p,hsa-miR-508-5p,hsa-miR-516a-5p,hsa-miR-551b-5p,hsa-miR-5680,hsa-miR-5690,hsa-miR-617,hsa-miR-671-3p,hsa-miR-92a-1-5p,hsa-miR-941	2.76901e-05	0.000188846	negative	86	0.383721
Protein processing in endoplasmic reticulum	194	110	32	hsa-miR-1288-3p,hsa-miR-1296-5p,hsa-miR-142-5p,hsa-miR-15b-5p,hsa-miR-16-5p,hsa-miR-181a-2-3p,hsa-miR-194-3p,hsa-miR-21-5p,hsa-miR-211-5p,hsa-miR-216b-5p,hsa-miR-25-3p,hsa-miR-302d-3p,hsa-miR-3127-5p,hsa-miR-3174,hsa-miR-331-5p,hsa-miR-33b-5p,hsa-miR-346,hsa-miR-34c-5p,hsa-miR-3611,hsa-miR-3689a-3p,hsa-miR-493-3p,hsa-miR-5006-3p,hsa-miR-504-5p,hsa-miR-508-5p,hsa-miR-551b-5p,hsa-miR-5680,hsa-miR-5690,hsa-miR-617,hsa-miR-671-3p,hsa-miR-92a-1-5p,hsa-miR-936,hsa-miR-941	4.03681e-15	1.37655e-12	negative	86	0.372093
Pathogenic Escherichia coli infection	222	103	32	hsa-miR-1288-3p,hsa-miR-1296-5p,hsa-miR-142-5p,hsa-miR-15b-5p,hsa-miR-16-5p,hsa-miR-181a-2-3p,hsa-miR-194-3p,hsa-miR-21-5p,hsa-miR-216b-5p,hsa-miR-25-3p,hsa-miR-302d-3p,hsa-miR-3127-5p,hsa-miR-3174,hsa-miR-331-5p,hsa-miR-33b-5p,hsa-miR-346,hsa-miR-34c-5p,hsa-miR-3611,hsa-miR-3689a-3p,hsa-miR-493-3p,hsa-miR-5006-3p,hsa-miR-504-5p,hsa-miR-508-5p,hsa-miR-516a-5p,hsa-miR-551b-5p,hsa-miR-5680,hsa-miR-5690,hsa-miR-617,hsa-miR-671-3p,hsa-miR-92a-1-5p,hsa-miR-936,hsa-miR-941	1.14205e-07	1.69321e-06	negative	86	0.372093
MAPK signaling pathway	329	139	32	hsa-miR-1288-3p,hsa-miR-1296-5p,hsa-miR-142-5p,hsa-miR-15b-5p,hsa-miR-16-5p,hsa-miR-181a-2-3p,hsa-miR-194-3p,hsa-miR-21-5p,hsa-miR-211-5p,hsa-miR-216b-5p,hsa-miR-25-3p,hsa-miR-302d-3p,hsa-miR-3127-5p,hsa-miR-3174,hsa-miR-331-5p,hsa-miR-33b-5p,hsa-miR-346,hsa-miR-34c-5p,hsa-miR-3611,hsa-miR-3689a-3p,hsa-miR-493-3p,hsa-miR-5006-3p,hsa-miR-504-5p,hsa-miR-508-5p,hsa-miR-516a-5p,hsa-miR-551b-5p,hsa-miR-5680,hsa-miR-5690,hsa-miR-671-3p,hsa-miR-92a-1-5p,hsa-miR-936,hsa-miR-941	8.40467e-07	1.1023e-05	negative	86	0.372093
Endocytosis	311	130	32	hsa-miR-1288-3p,hsa-miR-1296-5p,hsa-miR-142-5p,hsa-miR-15b-5p,hsa-miR-16-5p,hsa-miR-181a-2-3p,hsa-miR-194-3p,hsa-miR-21-5p,hsa-miR-211-5p,hsa-miR-216b-5p,hsa-miR-25-3p,hsa-miR-302d-3p,hsa-miR-3127-5p,hsa-miR-3174,hsa-miR-331-5p,hsa-miR-33b-5p,hsa-miR-346,hsa-miR-34c-5p,hsa-miR-3611,hsa-miR-492,hsa-miR-493-3p,hsa-miR-5006-3p,hsa-miR-504-5p,hsa-miR-508-5p,hsa-miR-551b-5p,hsa-miR-5680,hsa-miR-5690,hsa-miR-617,hsa-miR-671-3p,hsa-miR-92a-1-5p,hsa-miR-936,hsa-miR-941	3.71289e-06	3.61741e-05	negative	86	0.372093
PI3K-Akt signaling pathway	372	149	32	hsa-miR-1288-3p,hsa-miR-1296-5p,hsa-miR-142-5p,hsa-miR-15b-5p,hsa-miR-16-5p,hsa-miR-181a-2-3p,hsa-miR-194-3p,hsa-miR-21-5p,hsa-miR-211-5p,hsa-miR-216b-5p,hsa-miR-25-3p,hsa-miR-302d-3p,hsa-miR-3127-5p,hsa-miR-3174,hsa-miR-331-5p,hsa-miR-33b-5p,hsa-miR-346,hsa-miR-34c-5p,hsa-miR-3611,hsa-miR-3689a-3p,hsa-miR-492,hsa-miR-493-3p,hsa-miR-5006-3p,hsa-miR-504-5p,hsa-miR-516a-5p,hsa-miR-551b-5p,hsa-miR-5680,hsa-miR-5690,hsa-miR-617,hsa-miR-671-3p,hsa-miR-92a-1-5p,hsa-miR-941	1.25692e-05	0.00010205	negative	86	0.372093
Thyroid hormone signaling pathway	137	64	32	hsa-miR-1288-3p,hsa-miR-1296-5p,hsa-miR-142-5p,hsa-miR-15b-5p,hsa-miR-16-5p,hsa-miR-181a-2-3p,hsa-miR-194-3p,hsa-miR-21-5p,hsa-miR-211-5p,hsa-miR-216b-5p,hsa-miR-25-3p,hsa-miR-302d-3p,hsa-miR-3127-5p,hsa-miR-3174,hsa-miR-331-5p,hsa-miR-33b-5p,hsa-miR-346,hsa-miR-34c-5p,hsa-miR-3611,hsa-miR-3689a-3p,hsa-miR-493-3p,hsa-miR-5006-3p,hsa-miR-504-5p,hsa-miR-508-5p,hsa-miR-551b-5p,hsa-miR-5680,hsa-miR-5690,hsa-miR-617,hsa-miR-671-3p,hsa-miR-92a-1-5p,hsa-miR-936,hsa-miR-941	2.14386e-05	0.000155779	negative	86	0.372093
Pathways of neurodegeneration - multiple diseases	539	200	32	hsa-miR-1288-3p,hsa-miR-1296-5p,hsa-miR-142-5p,hsa-miR-15b-5p,hsa-miR-16-5p,hsa-miR-181a-2-3p,hsa-miR-194-3p,hsa-miR-21-5p,hsa-miR-211-5p,hsa-miR-216b-5p,hsa-miR-25-3p,hsa-miR-302d-3p,hsa-miR-3127-5p,hsa-miR-3174,hsa-miR-331-5p,hsa-miR-33b-5p,hsa-miR-346,hsa-miR-34c-5p,hsa-miR-3611,hsa-miR-3689a-3p,hsa-miR-493-3p,hsa-miR-5006-3p,hsa-miR-504-5p,hsa-miR-508-5p,hsa-miR-516a-5p,hsa-miR-551b-5p,hsa-miR-5680,hsa-miR-5690,hsa-miR-671-3p,hsa-miR-92a-1-5p,hsa-miR-936,hsa-miR-941	0.000124946	0.000676026	negative	86	0.372093
RNA transport	199	84	32	hsa-miR-1288-3p,hsa-miR-1296-5p,hsa-miR-142-5p,hsa-miR-15b-5p,hsa-miR-16-5p,hsa-miR-181a-2-3p,hsa-miR-194-3p,hsa-miR-21-5p,hsa-miR-211-5p,hsa-miR-216b-5p,hsa-miR-25-3p,hsa-miR-302d-3p,hsa-miR-3127-5p,hsa-miR-331-5p,hsa-miR-33b-5p,hsa-miR-346,hsa-miR-34c-5p,hsa-miR-3611,hsa-miR-3689a-3p,hsa-miR-492,hsa-miR-493-3p,hsa-miR-5006-3p,hsa-miR-504-5p,hsa-miR-508-5p,hsa-miR-551b-5p,hsa-miR-5680,hsa-miR-5690,hsa-miR-617,hsa-miR-671-3p,hsa-miR-92a-1-5p,hsa-miR-936,hsa-miR-941	0.000126879	0.000676026	negative	86	0.372093
Hepatocellular carcinoma	177	76	32	hsa-miR-1288-3p,hsa-miR-1296-5p,hsa-miR-142-5p,hsa-miR-15b-5p,hsa-miR-16-5p,hsa-miR-181a-2-3p,hsa-miR-194-3p,hsa-miR-21-5p,hsa-miR-211-5p,hsa-miR-216b-5p,hsa-miR-25-3p,hsa-miR-302d-3p,hsa-miR-3127-5p,hsa-miR-3174,hsa-miR-331-5p,hsa-miR-33b-5p,hsa-miR-346,hsa-miR-34c-5p,hsa-miR-3611,hsa-miR-3689a-3p,hsa-miR-493-3p,hsa-miR-5006-3p,hsa-miR-504-5p,hsa-miR-508-5p,hsa-miR-551b-5p,hsa-miR-5680,hsa-miR-5690,hsa-miR-617,hsa-miR-671-3p,hsa-miR-92a-1-5p,hsa-miR-936,hsa-miR-941	0.000136403	0.000715594	negative	86	0.372093
FoxO signaling pathway	139	82	31	hsa-miR-1288-3p,hsa-miR-1296-5p,hsa-miR-142-5p,hsa-miR-15b-5p,hsa-miR-16-5p,hsa-miR-181a-2-3p,hsa-miR-194-3p,hsa-miR-21-5p,hsa-miR-211-5p,hsa-miR-216b-5p,hsa-miR-25-3p,hsa-miR-302d-3p,hsa-miR-3127-5p,hsa-miR-331-5p,hsa-miR-33b-5p,hsa-miR-346,hsa-miR-34c-5p,hsa-miR-3611,hsa-miR-3689a-3p,hsa-miR-493-3p,hsa-miR-5006-3p,hsa-miR-504-5p,hsa-miR-508-5p,hsa-miR-551b-5p,hsa-miR-5680,hsa-miR-5690,hsa-miR-617,hsa-miR-671-3p,hsa-miR-92a-1-5p,hsa-miR-936,hsa-miR-941	7.20976e-13	1.22926e-10	negative	86	0.360465
Shigellosis	268	133	31	hsa-miR-1288-3p,hsa-miR-1296-5p,hsa-miR-142-5p,hsa-miR-15b-5p,hsa-miR-16-5p,hsa-miR-181a-2-3p,hsa-miR-194-3p,hsa-miR-21-5p,hsa-miR-216b-5p,hsa-miR-25-3p,hsa-miR-302d-3p,hsa-miR-3127-5p,hsa-miR-3174,hsa-miR-331-5p,hsa-miR-33b-5p,hsa-miR-346,hsa-miR-34c-5p,hsa-miR-3611,hsa-miR-3689a-3p,hsa-miR-493-3p,hsa-miR-5006-3p,hsa-miR-504-5p,hsa-miR-508-5p,hsa-miR-516a-5p,hsa-miR-551b-5p,hsa-miR-5680,hsa-miR-5690,hsa-miR-617,hsa-miR-671-3p,hsa-miR-92a-1-5p,hsa-miR-941	4.943e-12	3.37348e-10	negative	86	0.360465
Cellular senescence	219	96	31	hsa-miR-1288-3p,hsa-miR-1296-5p,hsa-miR-142-5p,hsa-miR-15b-5p,hsa-miR-16-5p,hsa-miR-181a-2-3p,hsa-miR-194-3p,hsa-miR-21-5p,hsa-miR-211-5p,hsa-miR-216b-5p,hsa-miR-25-3p,hsa-miR-302d-3p,hsa-miR-3127-5p,hsa-miR-3174,hsa-miR-331-5p,hsa-miR-33b-5p,hsa-miR-346,hsa-miR-34c-5p,hsa-miR-3611,hsa-miR-3689a-3p,hsa-miR-493-3p,hsa-miR-5006-3p,hsa-miR-504-5p,hsa-miR-508-5p,hsa-miR-551b-5p,hsa-miR-5680,hsa-miR-5690,hsa-miR-617,hsa-miR-671-3p,hsa-miR-92a-1-5p,hsa-miR-941	6.78582e-06	6.38144e-05	negative	86	0.360465
Viral carcinogenesis	265	108	31	hsa-miR-1288-3p,hsa-miR-1296-5p,hsa-miR-142-5p,hsa-miR-15b-5p,hsa-miR-16-5p,hsa-miR-181a-2-3p,hsa-miR-194-3p,hsa-miR-21-5p,hsa-miR-211-5p,hsa-miR-216b-5p,hsa-miR-25-3p,hsa-miR-302d-3p,hsa-miR-3127-5p,hsa-miR-3174,hsa-miR-331-5p,hsa-miR-33b-5p,hsa-miR-346,hsa-miR-34c-5p,hsa-miR-3611,hsa-miR-3689a-3p,hsa-miR-492,hsa-miR-493-3p,hsa-miR-5006-3p,hsa-miR-504-5p,hsa-miR-551b-5p,hsa-miR-5680,hsa-miR-5690,hsa-miR-671-3p,hsa-miR-92a-1-5p,hsa-miR-936,hsa-miR-941	8.55133e-05	0.000478033	negative	86	0.360465
mTOR signaling pathway	177	70	31	hsa-miR-1288-3p,hsa-miR-1296-5p,hsa-miR-142-5p,hsa-miR-15b-5p,hsa-miR-16-5p,hsa-miR-181a-2-3p,hsa-miR-194-3p,hsa-miR-21-5p,hsa-miR-216b-5p,hsa-miR-25-3p,hsa-miR-302d-3p,hsa-miR-3127-5p,hsa-miR-3174,hsa-miR-331-5p,hsa-miR-33b-5p,hsa-miR-346,hsa-miR-34c-5p,hsa-miR-3611,hsa-miR-492,hsa-miR-493-3p,hsa-miR-5006-3p,hsa-miR-504-5p,hsa-miR-508-5p,hsa-miR-551b-5p,hsa-miR-5680,hsa-miR-5690,hsa-miR-617,hsa-miR-671-3p,hsa-miR-92a-1-5p,hsa-miR-936,hsa-miR-941	0.0035157	0.0123593	negative	86	0.360465
Ubiquitin mediated proteolysis	142	81	30	hsa-miR-1288-3p,hsa-miR-1296-5p,hsa-miR-142-5p,hsa-miR-15b-5p,hsa-miR-16-5p,hsa-miR-181a-2-3p,hsa-miR-21-5p,hsa-miR-211-5p,hsa-miR-216b-5p,hsa-miR-25-3p,hsa-miR-302d-3p,hsa-miR-3127-5p,hsa-miR-3174,hsa-miR-331-5p,hsa-miR-33b-5p,hsa-miR-346,hsa-miR-34c-5p,hsa-miR-3611,hsa-miR-493-3p,hsa-miR-5006-3p,hsa-miR-504-5p,hsa-miR-508-5p,hsa-miR-516a-5p,hsa-miR-551b-5p,hsa-miR-5680,hsa-miR-5690,hsa-miR-671-3p,hsa-miR-92a-1-5p,hsa-miR-936,hsa-miR-941	1.1509e-11	5.60652e-10	negative	86	0.348837
Regulation of actin cytoskeleton	224	114	30	hsa-miR-1288-3p,hsa-miR-1296-5p,hsa-miR-142-5p,hsa-miR-15b-5p,hsa-miR-16-5p,hsa-miR-181a-2-3p,hsa-miR-194-3p,hsa-miR-21-5p,hsa-miR-216b-5p,hsa-miR-25-3p,hsa-miR-302d-3p,hsa-miR-3127-5p,hsa-miR-3174,hsa-miR-331-5p,hsa-miR-33b-5p,hsa-miR-346,hsa-miR-34c-5p,hsa-miR-3611,hsa-miR-3689a-3p,hsa-miR-493-3p,hsa-miR-5006-3p,hsa-miR-504-5p,hsa-miR-516a-5p,hsa-miR-551b-5p,hsa-miR-5680,hsa-miR-5690,hsa-miR-617,hsa-miR-671-3p,hsa-miR-92a-1-5p,hsa-miR-941	2.23769e-11	9.53817e-10	negative	86	0.348837
Yersinia infection	147	76	30	hsa-miR-1288-3p,hsa-miR-1296-5p,hsa-miR-142-5p,hsa-miR-15b-5p,hsa-miR-16-5p,hsa-miR-181a-2-3p,hsa-miR-194-3p,hsa-miR-21-5p,hsa-miR-216b-5p,hsa-miR-25-3p,hsa-miR-302d-3p,hsa-miR-3127-5p,hsa-miR-3174,hsa-miR-331-5p,hsa-miR-33b-5p,hsa-miR-346,hsa-miR-34c-5p,hsa-miR-3611,hsa-miR-3689a-3p,hsa-miR-493-3p,hsa-miR-5006-3p,hsa-miR-504-5p,hsa-miR-508-5p,hsa-miR-551b-5p,hsa-miR-5680,hsa-miR-5690,hsa-miR-617,hsa-miR-671-3p,hsa-miR-92a-1-5p,hsa-miR-941	2.05673e-08	3.50673e-07	negative	86	0.348837
Hepatitis C	173	85	30	hsa-miR-1288-3p,hsa-miR-1296-5p,hsa-miR-142-5p,hsa-miR-15b-5p,hsa-miR-16-5p,hsa-miR-181a-2-3p,hsa-miR-194-3p,hsa-miR-21-5p,hsa-miR-211-5p,hsa-miR-216b-5p,hsa-miR-25-3p,hsa-miR-302d-3p,hsa-miR-3127-5p,hsa-miR-3174,hsa-miR-331-5p,hsa-miR-33b-5p,hsa-miR-346,hsa-miR-34c-5p,hsa-miR-3611,hsa-miR-3689a-3p,hsa-miR-493-3p,hsa-miR-5006-3p,hsa-miR-504-5p,hsa-miR-551b-5p,hsa-miR-5680,hsa-miR-5690,hsa-miR-617,hsa-miR-671-3p,hsa-miR-92a-1-5p,hsa-miR-941	6.44302e-08	9.98669e-07	negative	86	0.348837
Tight junction	182	85	30	hsa-miR-1288-3p,hsa-miR-1296-5p,hsa-miR-142-5p,hsa-miR-15b-5p,hsa-miR-16-5p,hsa-miR-181a-2-3p,hsa-miR-194-3p,hsa-miR-21-5p,hsa-miR-211-5p,hsa-miR-216b-5p,hsa-miR-25-3p,hsa-miR-302d-3p,hsa-miR-3127-5p,hsa-miR-3174,hsa-miR-331-5p,hsa-miR-33b-5p,hsa-miR-346,hsa-miR-34c-5p,hsa-miR-3611,hsa-miR-3689a-3p,hsa-miR-493-3p,hsa-miR-5006-3p,hsa-miR-504-5p,hsa-miR-508-5p,hsa-miR-551b-5p,hsa-miR-5680,hsa-miR-5690,hsa-miR-617,hsa-miR-92a-1-5p,hsa-miR-941	1.03052e-06	1.30151e-05	negative	86	0.348837
AGE-RAGE signaling pathway in diabetic complications	115	58	30	hsa-miR-1288-3p,hsa-miR-1296-5p,hsa-miR-142-5p,hsa-miR-15b-5p,hsa-miR-16-5p,hsa-miR-181a-2-3p,hsa-miR-194-3p,hsa-miR-21-5p,hsa-miR-211-5p,hsa-miR-216b-5p,hsa-miR-25-3p,hsa-miR-302d-3p,hsa-miR-3127-5p,hsa-miR-3174,hsa-miR-331-5p,hsa-miR-33b-5p,hsa-miR-34c-5p,hsa-miR-3689a-3p,hsa-miR-492,hsa-miR-493-3p,hsa-miR-5006-3p,hsa-miR-504-5p,hsa-miR-508-5p,hsa-miR-551b-5p,hsa-miR-5690,hsa-miR-617,hsa-miR-671-3p,hsa-miR-92a-1-5p,hsa-miR-936,hsa-miR-941	2.71804e-06	2.89641e-05	negative	86	0.348837
Axon guidance	186	85	30	hsa-miR-1288-3p,hsa-miR-1296-5p,hsa-miR-142-5p,hsa-miR-15b-5p,hsa-miR-16-5p,hsa-miR-181a-2-3p,hsa-miR-194-3p,hsa-miR-21-5p,hsa-miR-211-5p,hsa-miR-216b-5p,hsa-miR-25-3p,hsa-miR-302d-3p,hsa-miR-3127-5p,hsa-miR-3174,hsa-miR-331-5p,hsa-miR-33b-5p,hsa-miR-346,hsa-miR-34c-5p,hsa-miR-3611,hsa-miR-493-3p,hsa-miR-5006-3p,hsa-miR-504-5p,hsa-miR-508-5p,hsa-miR-516a-5p,hsa-miR-551b-5p,hsa-miR-5680,hsa-miR-5690,hsa-miR-671-3p,hsa-miR-92a-1-5p,hsa-miR-941	3.11155e-06	3.21527e-05	negative	86	0.348837
Amyotrophic lateral sclerosis	408	159	30	hsa-miR-1288-3p,hsa-miR-1296-5p,hsa-miR-142-5p,hsa-miR-15b-5p,hsa-miR-16-5p,hsa-miR-181a-2-3p,hsa-miR-194-3p,hsa-miR-21-5p,hsa-miR-211-5p,hsa-miR-216b-5p,hsa-miR-25-3p,hsa-miR-302d-3p,hsa-miR-3127-5p,hsa-miR-3174,hsa-miR-331-5p,hsa-miR-33b-5p,hsa-miR-346,hsa-miR-34c-5p,hsa-miR-3611,hsa-miR-493-3p,hsa-miR-5006-3p,hsa-miR-504-5p,hsa-miR-551b-5p,hsa-miR-5680,hsa-miR-5690,hsa-miR-617,hsa-miR-671-3p,hsa-miR-92a-1-5p,hsa-miR-936,hsa-miR-941	3.75776e-05	0.000232981	negative	86	0.348837
Alzheimer disease	426	162	30	hsa-miR-1288-3p,hsa-miR-1296-5p,hsa-miR-142-5p,hsa-miR-15b-5p,hsa-miR-16-5p,hsa-miR-181a-2-3p,hsa-miR-194-3p,hsa-miR-21-5p,hsa-miR-211-5p,hsa-miR-216b-5p,hsa-miR-25-3p,hsa-miR-302d-3p,hsa-miR-3127-5p,hsa-miR-3174,hsa-miR-331-5p,hsa-miR-33b-5p,hsa-miR-346,hsa-miR-34c-5p,hsa-miR-3611,hsa-miR-493-3p,hsa-miR-5006-3p,hsa-miR-504-5p,hsa-miR-508-5p,hsa-miR-551b-5p,hsa-miR-5680,hsa-miR-5690,hsa-miR-671-3p,hsa-miR-92a-1-5p,hsa-miR-936,hsa-miR-941	0.000139197	0.000719184	negative	86	0.348837
Kaposi sarcoma-associated herpesvirus infection	245	99	30	hsa-miR-1288-3p,hsa-miR-1296-5p,hsa-miR-142-5p,hsa-miR-15b-5p,hsa-miR-16-5p,hsa-miR-181a-2-3p,hsa-miR-194-3p,hsa-miR-21-5p,hsa-miR-211-5p,hsa-miR-216b-5p,hsa-miR-25-3p,hsa-miR-302d-3p,hsa-miR-3127-5p,hsa-miR-3174,hsa-miR-331-5p,hsa-miR-33b-5p,hsa-miR-346,hsa-miR-34c-5p,hsa-miR-3611,hsa-miR-3689a-3p,hsa-miR-493-3p,hsa-miR-5006-3p,hsa-miR-504-5p,hsa-miR-516a-5p,hsa-miR-551b-5p,hsa-miR-5680,hsa-miR-5690,hsa-miR-671-3p,hsa-miR-92a-1-5p,hsa-miR-941	0.000240839	0.0011567	negative	86	0.348837
Huntington disease	339	129	30	hsa-miR-1288-3p,hsa-miR-1296-5p,hsa-miR-142-5p,hsa-miR-15b-5p,hsa-miR-16-5p,hsa-miR-181a-2-3p,hsa-miR-194-3p,hsa-miR-21-5p,hsa-miR-211-5p,hsa-miR-216b-5p,hsa-miR-25-3p,hsa-miR-302d-3p,hsa-miR-3127-5p,hsa-miR-3174,hsa-miR-331-5p,hsa-miR-33b-5p,hsa-miR-346,hsa-miR-34c-5p,hsa-miR-3611,hsa-miR-3689a-3p,hsa-miR-493-3p,hsa-miR-5006-3p,hsa-miR-504-5p,hsa-miR-551b-5p,hsa-miR-5680,hsa-miR-5690,hsa-miR-671-3p,hsa-miR-92a-1-5p,hsa-miR-936,hsa-miR-941	0.000629551	0.00275227	negative	86	0.348837
Breast cancer	163	67	30	hsa-miR-1288-3p,hsa-miR-1296-5p,hsa-miR-142-5p,hsa-miR-15b-5p,hsa-miR-16-5p,hsa-miR-181a-2-3p,hsa-miR-21-5p,hsa-miR-211-5p,hsa-miR-216b-5p,hsa-miR-25-3p,hsa-miR-302d-3p,hsa-miR-3127-5p,hsa-miR-3174,hsa-miR-331-5p,hsa-miR-33b-5p,hsa-miR-346,hsa-miR-34c-5p,hsa-miR-3611,hsa-miR-3689a-3p,hsa-miR-493-3p,hsa-miR-5006-3p,hsa-miR-504-5p,hsa-miR-508-5p,hsa-miR-551b-5p,hsa-miR-5680,hsa-miR-5690,hsa-miR-617,hsa-miR-671-3p,hsa-miR-92a-1-5p,hsa-miR-941	0.00136883	0.00524463	negative	86	0.348837
Human cytomegalovirus infection	306	116	30	hsa-miR-1288-3p,hsa-miR-1296-5p,hsa-miR-142-5p,hsa-miR-15b-5p,hsa-miR-16-5p,hsa-miR-181a-2-3p,hsa-miR-194-3p,hsa-miR-21-5p,hsa-miR-211-5p,hsa-miR-216b-5p,hsa-miR-25-3p,hsa-miR-302d-3p,hsa-miR-3127-5p,hsa-miR-3174,hsa-miR-331-5p,hsa-miR-33b-5p,hsa-miR-346,hsa-miR-34c-5p,hsa-miR-3611,hsa-miR-3689a-3p,hsa-miR-493-3p,hsa-miR-5006-3p,hsa-miR-504-5p,hsa-miR-516a-5p,hsa-miR-551b-5p,hsa-miR-5680,hsa-miR-5690,hsa-miR-671-3p,hsa-miR-92a-1-5p,hsa-miR-941	0.0013542	0.00524463	negative	86	0.348837
Human immunodeficiency virus 1 infection	277	102	30	hsa-miR-1288-3p,hsa-miR-1296-5p,hsa-miR-142-5p,hsa-miR-15b-5p,hsa-miR-16-5p,hsa-miR-181a-2-3p,hsa-miR-194-3p,hsa-miR-21-5p,hsa-miR-211-5p,hsa-miR-216b-5p,hsa-miR-25-3p,hsa-miR-302d-3p,hsa-miR-3127-5p,hsa-miR-3174,hsa-miR-331-5p,hsa-miR-33b-5p,hsa-miR-346,hsa-miR-34c-5p,hsa-miR-3611,hsa-miR-3689a-3p,hsa-miR-493-3p,hsa-miR-5006-3p,hsa-miR-504-5p,hsa-miR-508-5p,hsa-miR-551b-5p,hsa-miR-5690,hsa-miR-671-3p,hsa-miR-92a-1-5p,hsa-miR-936,hsa-miR-941	0.00699908	0.0223055	negative	86	0.348837
Spliceosome	193	72	30	hsa-miR-1288-3p,hsa-miR-1296-5p,hsa-miR-142-5p,hsa-miR-15b-5p,hsa-miR-16-5p,hsa-miR-181a-2-3p,hsa-miR-21-5p,hsa-miR-216b-5p,hsa-miR-25-3p,hsa-miR-302d-3p,hsa-miR-3127-5p,hsa-miR-331-5p,hsa-miR-33b-5p,hsa-miR-346,hsa-miR-34c-5p,hsa-miR-3611,hsa-miR-3689a-3p,hsa-miR-492,hsa-miR-493-3p,hsa-miR-5006-3p,hsa-miR-504-5p,hsa-miR-516a-5p,hsa-miR-551b-5p,hsa-miR-5680,hsa-miR-5690,hsa-miR-617,hsa-miR-671-3p,hsa-miR-92a-1-5p,hsa-miR-936,hsa-miR-941	0.0152455	0.042266	negative	86	0.348837
Cell cycle	129	76	29	hsa-miR-1288-3p,hsa-miR-1296-5p,hsa-miR-142-5p,hsa-miR-15b-5p,hsa-miR-16-5p,hsa-miR-181a-2-3p,hsa-miR-194-3p,hsa-miR-21-5p,hsa-miR-211-5p,hsa-miR-216b-5p,hsa-miR-25-3p,hsa-miR-302d-3p,hsa-miR-3127-5p,hsa-miR-3174,hsa-miR-331-5p,hsa-miR-33b-5p,hsa-miR-346,hsa-miR-34c-5p,hsa-miR-3611,hsa-miR-3689a-3p,hsa-miR-493-3p,hsa-miR-5006-3p,hsa-miR-504-5p,hsa-miR-508-5p,hsa-miR-5680,hsa-miR-5690,hsa-miR-671-3p,hsa-miR-92a-1-5p,hsa-miR-941	5.5125e-12	3.37348e-10	negative	86	0.337209
Prostate cancer	101	61	29	hsa-miR-1288-3p,hsa-miR-1296-5p,hsa-miR-142-5p,hsa-miR-15b-5p,hsa-miR-16-5p,hsa-miR-181a-2-3p,hsa-miR-194-3p,hsa-miR-21-5p,hsa-miR-211-5p,hsa-miR-216b-5p,hsa-miR-25-3p,hsa-miR-302d-3p,hsa-miR-3127-5p,hsa-miR-3174,hsa-miR-331-5p,hsa-miR-33b-5p,hsa-miR-346,hsa-miR-34c-5p,hsa-miR-3611,hsa-miR-3689a-3p,hsa-miR-493-3p,hsa-miR-5006-3p,hsa-miR-504-5p,hsa-miR-551b-5p,hsa-miR-5680,hsa-miR-5690,hsa-miR-671-3p,hsa-miR-92a-1-5p,hsa-miR-941	1.6655e-10	4.7328e-09	negative	86	0.337209
Adherens junction	79	49	29	hsa-miR-1288-3p,hsa-miR-1296-5p,hsa-miR-142-5p,hsa-miR-15b-5p,hsa-miR-16-5p,hsa-miR-181a-2-3p,hsa-miR-194-3p,hsa-miR-21-5p,hsa-miR-211-5p,hsa-miR-216b-5p,hsa-miR-25-3p,hsa-miR-302d-3p,hsa-miR-3127-5p,hsa-miR-331-5p,hsa-miR-33b-5p,hsa-miR-346,hsa-miR-34c-5p,hsa-miR-3611,hsa-miR-493-3p,hsa-miR-5006-3p,hsa-miR-504-5p,hsa-miR-508-5p,hsa-miR-551b-5p,hsa-miR-5680,hsa-miR-5690,hsa-miR-617,hsa-miR-671-3p,hsa-miR-92a-1-5p,hsa-miR-941	2.9383e-09	6.67973e-08	negative	86	0.337209
Fluid shear stress and atherosclerosis	149	74	29	hsa-miR-1288-3p,hsa-miR-1296-5p,hsa-miR-142-5p,hsa-miR-15b-5p,hsa-miR-16-5p,hsa-miR-181a-2-3p,hsa-miR-194-3p,hsa-miR-21-5p,hsa-miR-211-5p,hsa-miR-216b-5p,hsa-miR-25-3p,hsa-miR-302d-3p,hsa-miR-3127-5p,hsa-miR-3174,hsa-miR-331-5p,hsa-miR-33b-5p,hsa-miR-346,hsa-miR-34c-5p,hsa-miR-3611,hsa-miR-493-3p,hsa-miR-504-5p,hsa-miR-508-5p,hsa-miR-551b-5p,hsa-miR-5680,hsa-miR-5690,hsa-miR-617,hsa-miR-92a-1-5p,hsa-miR-936,hsa-miR-941	2.63686e-07	3.74653e-06	negative	86	0.337209
Colorectal cancer	88	48	29	hsa-miR-1288-3p,hsa-miR-1296-5p,hsa-miR-142-5p,hsa-miR-15b-5p,hsa-miR-16-5p,hsa-miR-181a-2-3p,hsa-miR-21-5p,hsa-miR-211-5p,hsa-miR-216b-5p,hsa-miR-25-3p,hsa-miR-302d-3p,hsa-miR-3127-5p,hsa-miR-3174,hsa-miR-331-5p,hsa-miR-33b-5p,hsa-miR-346,hsa-miR-34c-5p,hsa-miR-3611,hsa-miR-3689a-3p,hsa-miR-493-3p,hsa-miR-504-5p,hsa-miR-508-5p,hsa-miR-551b-5p,hsa-miR-5680,hsa-miR-5690,hsa-miR-671-3p,hsa-miR-92a-1-5p,hsa-miR-936,hsa-miR-941	1.10603e-06	1.34699e-05	negative	86	0.337209
Endocrine resistance	118	60	29	hsa-miR-1288-3p,hsa-miR-1296-5p,hsa-miR-142-5p,hsa-miR-15b-5p,hsa-miR-16-5p,hsa-miR-181a-2-3p,hsa-miR-194-3p,hsa-miR-21-5p,hsa-miR-211-5p,hsa-miR-216b-5p,hsa-miR-25-3p,hsa-miR-302d-3p,hsa-miR-3127-5p,hsa-miR-3174,hsa-miR-331-5p,hsa-miR-33b-5p,hsa-miR-346,hsa-miR-34c-5p,hsa-miR-3611,hsa-miR-3689a-3p,hsa-miR-493-3p,hsa-miR-5006-3p,hsa-miR-504-5p,hsa-miR-516a-5p,hsa-miR-551b-5p,hsa-miR-5680,hsa-miR-5690,hsa-miR-671-3p,hsa-miR-92a-1-5p	1.29616e-06	1.4733e-05	negative	86	0.337209
TGF-beta signaling pathway	103	54	29	hsa-miR-1288-3p,hsa-miR-1296-5p,hsa-miR-142-5p,hsa-miR-15b-5p,hsa-miR-16-5p,hsa-miR-181a-2-3p,hsa-miR-21-5p,hsa-miR-211-5p,hsa-miR-216b-5p,hsa-miR-25-3p,hsa-miR-302d-3p,hsa-miR-3127-5p,hsa-miR-331-5p,hsa-miR-33b-5p,hsa-miR-346,hsa-miR-34c-5p,hsa-miR-3611,hsa-miR-493-3p,hsa-miR-5006-3p,hsa-miR-504-5p,hsa-miR-508-5p,hsa-miR-551b-5p,hsa-miR-5680,hsa-miR-5690,hsa-miR-617,hsa-miR-671-3p,hsa-miR-92a-1-5p,hsa-miR-936,hsa-miR-941	1.2807e-06	1.4733e-05	negative	86	0.337209
Rap1 signaling pathway	214	94	29	hsa-miR-1288-3p,hsa-miR-1296-5p,hsa-miR-142-5p,hsa-miR-15b-5p,hsa-miR-16-5p,hsa-miR-181a-2-3p,hsa-miR-194-3p,hsa-miR-21-5p,hsa-miR-216b-5p,hsa-miR-25-3p,hsa-miR-302d-3p,hsa-miR-3127-5p,hsa-miR-3174,hsa-miR-331-5p,hsa-miR-33b-5p,hsa-miR-346,hsa-miR-34c-5p,hsa-miR-3611,hsa-miR-493-3p,hsa-miR-5006-3p,hsa-miR-504-5p,hsa-miR-516a-5p,hsa-miR-551b-5p,hsa-miR-5680,hsa-miR-5690,hsa-miR-617,hsa-miR-671-3p,hsa-miR-92a-1-5p,hsa-miR-941	7.61563e-06	6.76367e-05	negative	86	0.337209
Transcriptional misregulation in cancer	206	86	29	hsa-miR-1288-3p,hsa-miR-1296-5p,hsa-miR-142-5p,hsa-miR-15b-5p,hsa-miR-16-5p,hsa-miR-181a-2-3p,hsa-miR-194-3p,hsa-miR-21-5p,hsa-miR-211-5p,hsa-miR-216b-5p,hsa-miR-25-3p,hsa-miR-302d-3p,hsa-miR-3127-5p,hsa-miR-331-5p,hsa-miR-33b-5p,hsa-miR-346,hsa-miR-34c-5p,hsa-miR-3611,hsa-miR-3689a-3p,hsa-miR-493-3p,hsa-miR-5006-3p,hsa-miR-504-5p,hsa-miR-508-5p,hsa-miR-5680,hsa-miR-5690,hsa-miR-671-3p,hsa-miR-92a-1-5p,hsa-miR-936,hsa-miR-941	0.000167381	0.000851895	negative	86	0.337209
Parkinson disease	282	111	29	hsa-miR-1288-3p,hsa-miR-1296-5p,hsa-miR-142-5p,hsa-miR-15b-5p,hsa-miR-16-5p,hsa-miR-181a-2-3p,hsa-miR-194-3p,hsa-miR-21-5p,hsa-miR-211-5p,hsa-miR-216b-5p,hsa-miR-25-3p,hsa-miR-302d-3p,hsa-miR-3127-5p,hsa-miR-3174,hsa-miR-331-5p,hsa-miR-33b-5p,hsa-miR-346,hsa-miR-34c-5p,hsa-miR-3611,hsa-miR-493-3p,hsa-miR-5006-3p,hsa-miR-504-5p,hsa-miR-516a-5p,hsa-miR-551b-5p,hsa-miR-5680,hsa-miR-5690,hsa-miR-92a-1-5p,hsa-miR-936,hsa-miR-941	0.000350006	0.00161287	negative	86	0.337209
Gastric cancer	162	66	29	hsa-miR-1288-3p,hsa-miR-1296-5p,hsa-miR-142-5p,hsa-miR-15b-5p,hsa-miR-16-5p,hsa-miR-181a-2-3p,hsa-miR-194-3p,hsa-miR-21-5p,hsa-miR-211-5p,hsa-miR-216b-5p,hsa-miR-25-3p,hsa-miR-302d-3p,hsa-miR-3127-5p,hsa-miR-3174,hsa-miR-331-5p,hsa-miR-33b-5p,hsa-miR-346,hsa-miR-34c-5p,hsa-miR-3611,hsa-miR-3689a-3p,hsa-miR-493-3p,hsa-miR-5006-3p,hsa-miR-504-5p,hsa-miR-508-5p,hsa-miR-551b-5p,hsa-miR-5690,hsa-miR-671-3p,hsa-miR-92a-1-5p,hsa-miR-941	0.00193222	0.00724052	negative	86	0.337209
Alcoholism	195	75	29	hsa-miR-1288-3p,hsa-miR-1296-5p,hsa-miR-142-5p,hsa-miR-15b-5p,hsa-miR-16-5p,hsa-miR-181a-2-3p,hsa-miR-194-3p,hsa-miR-21-5p,hsa-miR-216b-5p,hsa-miR-25-3p,hsa-miR-302d-3p,hsa-miR-3127-5p,hsa-miR-3174,hsa-miR-331-5p,hsa-miR-33b-5p,hsa-miR-346,hsa-miR-34c-5p,hsa-miR-3689a-3p,hsa-miR-492,hsa-miR-493-3p,hsa-miR-504-5p,hsa-miR-508-5p,hsa-miR-516a-5p,hsa-miR-551b-5p,hsa-miR-5680,hsa-miR-5690,hsa-miR-671-3p,hsa-miR-92a-1-5p,hsa-miR-936	0.00589696	0.0193352	negative	86	0.337209
Wnt signaling pathway	173	67	29	hsa-miR-1296-5p,hsa-miR-142-5p,hsa-miR-15b-5p,hsa-miR-16-5p,hsa-miR-181a-2-3p,hsa-miR-21-5p,hsa-miR-211-5p,hsa-miR-216b-5p,hsa-miR-25-3p,hsa-miR-302d-3p,hsa-miR-3127-5p,hsa-miR-3174,hsa-miR-331-5p,hsa-miR-33b-5p,hsa-miR-346,hsa-miR-34c-5p,hsa-miR-3611,hsa-miR-3689a-3p,hsa-miR-492,hsa-miR-493-3p,hsa-miR-5006-3p,hsa-miR-504-5p,hsa-miR-508-5p,hsa-miR-551b-5p,hsa-miR-5680,hsa-miR-5690,hsa-miR-671-3p,hsa-miR-92a-1-5p,hsa-miR-941	0.00744289	0.0228651	negative	86	0.337209
Neurotrophin signaling pathway	124	68	28	hsa-miR-1288-3p,hsa-miR-1296-5p,hsa-miR-142-5p,hsa-miR-15b-5p,hsa-miR-16-5p,hsa-miR-181a-2-3p,hsa-miR-194-3p,hsa-miR-21-5p,hsa-miR-211-5p,hsa-miR-216b-5p,hsa-miR-25-3p,hsa-miR-302d-3p,hsa-miR-3127-5p,hsa-miR-3174,hsa-miR-331-5p,hsa-miR-33b-5p,hsa-miR-346,hsa-miR-34c-5p,hsa-miR-3611,hsa-miR-493-3p,hsa-miR-5006-3p,hsa-miR-504-5p,hsa-miR-551b-5p,hsa-miR-5680,hsa-miR-5690,hsa-miR-671-3p,hsa-miR-92a-1-5p,hsa-miR-941	4.9992e-09	1.00278e-07	negative	86	0.325581
Chronic myeloid leukemia	79	48	28	hsa-miR-1288-3p,hsa-miR-1296-5p,hsa-miR-142-5p,hsa-miR-15b-5p,hsa-miR-16-5p,hsa-miR-181a-2-3p,hsa-miR-21-5p,hsa-miR-211-5p,hsa-miR-216b-5p,hsa-miR-25-3p,hsa-miR-302d-3p,hsa-miR-3127-5p,hsa-miR-3174,hsa-miR-331-5p,hsa-miR-33b-5p,hsa-miR-346,hsa-miR-34c-5p,hsa-miR-3689a-3p,hsa-miR-493-3p,hsa-miR-5006-3p,hsa-miR-504-5p,hsa-miR-508-5p,hsa-miR-551b-5p,hsa-miR-5680,hsa-miR-5690,hsa-miR-671-3p,hsa-miR-92a-1-5p,hsa-miR-941	1.12388e-08	2.12913e-07	negative	86	0.325581
Hippo signaling pathway	164	77	28	hsa-miR-1296-5p,hsa-miR-142-5p,hsa-miR-15b-5p,hsa-miR-16-5p,hsa-miR-181a-2-3p,hsa-miR-194-3p,hsa-miR-21-5p,hsa-miR-211-5p,hsa-miR-216b-5p,hsa-miR-25-3p,hsa-miR-302d-3p,hsa-miR-3127-5p,hsa-miR-3174,hsa-miR-331-5p,hsa-miR-33b-5p,hsa-miR-346,hsa-miR-34c-5p,hsa-miR-3611,hsa-miR-3689a-3p,hsa-miR-493-3p,hsa-miR-5006-3p,hsa-miR-508-5p,hsa-miR-551b-5p,hsa-miR-5690,hsa-miR-617,hsa-miR-671-3p,hsa-miR-92a-1-5p,hsa-miR-941	2.55734e-06	2.81307e-05	negative	86	0.325581
Melanoma	76	41	28	hsa-miR-1288-3p,hsa-miR-1296-5p,hsa-miR-142-5p,hsa-miR-15b-5p,hsa-miR-16-5p,hsa-miR-181a-2-3p,hsa-miR-194-3p,hsa-miR-21-5p,hsa-miR-211-5p,hsa-miR-216b-5p,hsa-miR-25-3p,hsa-miR-302d-3p,hsa-miR-3127-5p,hsa-miR-3174,hsa-miR-331-5p,hsa-miR-33b-5p,hsa-miR-346,hsa-miR-34c-5p,hsa-miR-3611,hsa-miR-3689a-3p,hsa-miR-493-3p,hsa-miR-5006-3p,hsa-miR-504-5p,hsa-miR-551b-5p,hsa-miR-5680,hsa-miR-5690,hsa-miR-671-3p,hsa-miR-92a-1-5p	9.54851e-06	8.1401e-05	negative	86	0.325581
Insulin signaling pathway	153	70	28	hsa-miR-1288-3p,hsa-miR-1296-5p,hsa-miR-142-5p,hsa-miR-15b-5p,hsa-miR-16-5p,hsa-miR-181a-2-3p,hsa-miR-194-3p,hsa-miR-21-5p,hsa-miR-211-5p,hsa-miR-216b-5p,hsa-miR-25-3p,hsa-miR-302d-3p,hsa-miR-3127-5p,hsa-miR-3174,hsa-miR-331-5p,hsa-miR-33b-5p,hsa-miR-346,hsa-miR-34c-5p,hsa-miR-3611,hsa-miR-3689a-3p,hsa-miR-493-3p,hsa-miR-504-5p,hsa-miR-551b-5p,hsa-miR-5690,hsa-miR-617,hsa-miR-671-3p,hsa-miR-92a-1-5p,hsa-miR-941	2.15166e-05	0.000155779	negative	86	0.325581
Apoptosis	151	69	28	hsa-miR-1288-3p,hsa-miR-1296-5p,hsa-miR-142-5p,hsa-miR-15b-5p,hsa-miR-16-5p,hsa-miR-181a-2-3p,hsa-miR-194-3p,hsa-miR-21-5p,hsa-miR-211-5p,hsa-miR-216b-5p,hsa-miR-25-3p,hsa-miR-302d-3p,hsa-miR-3127-5p,hsa-miR-3174,hsa-miR-331-5p,hsa-miR-33b-5p,hsa-miR-34c-5p,hsa-miR-3611,hsa-miR-493-3p,hsa-miR-504-5p,hsa-miR-516a-5p,hsa-miR-551b-5p,hsa-miR-5690,hsa-miR-617,hsa-miR-671-3p,hsa-miR-92a-1-5p,hsa-miR-936,hsa-miR-941	2.58284e-05	0.000179745	negative	86	0.325581
Signaling pathways regulating pluripotency of stem cells	156	68	28	hsa-miR-1288-3p,hsa-miR-1296-5p,hsa-miR-142-5p,hsa-miR-15b-5p,hsa-miR-16-5p,hsa-miR-181a-2-3p,hsa-miR-194-3p,hsa-miR-21-5p,hsa-miR-211-5p,hsa-miR-216b-5p,hsa-miR-25-3p,hsa-miR-302d-3p,hsa-miR-3127-5p,hsa-miR-3174,hsa-miR-331-5p,hsa-miR-33b-5p,hsa-miR-346,hsa-miR-34c-5p,hsa-miR-3611,hsa-miR-493-3p,hsa-miR-5006-3p,hsa-miR-504-5p,hsa-miR-508-5p,hsa-miR-551b-5p,hsa-miR-5690,hsa-miR-671-3p,hsa-miR-92a-1-5p,hsa-miR-941	0.000176176	0.000870666	negative	86	0.325581
Apelin signaling pathway	140	62	28	hsa-miR-1288-3p,hsa-miR-1296-5p,hsa-miR-142-5p,hsa-miR-15b-5p,hsa-miR-16-5p,hsa-miR-181a-2-3p,hsa-miR-194-3p,hsa-miR-21-5p,hsa-miR-211-5p,hsa-miR-216b-5p,hsa-miR-25-3p,hsa-miR-302d-3p,hsa-miR-3127-5p,hsa-miR-3174,hsa-miR-331-5p,hsa-miR-33b-5p,hsa-miR-346,hsa-miR-34c-5p,hsa-miR-3611,hsa-miR-493-3p,hsa-miR-5006-3p,hsa-miR-504-5p,hsa-miR-551b-5p,hsa-miR-5690,hsa-miR-617,hsa-miR-92a-1-5p,hsa-miR-936,hsa-miR-941	0.000196469	0.000957086	negative	86	0.325581
Platinum drug resistance	75	36	28	hsa-miR-1288-3p,hsa-miR-1296-5p,hsa-miR-142-5p,hsa-miR-15b-5p,hsa-miR-16-5p,hsa-miR-181a-2-3p,hsa-miR-194-3p,hsa-miR-21-5p,hsa-miR-211-5p,hsa-miR-216b-5p,hsa-miR-25-3p,hsa-miR-302d-3p,hsa-miR-3127-5p,hsa-miR-3174,hsa-miR-331-5p,hsa-miR-33b-5p,hsa-miR-34c-5p,hsa-miR-3611,hsa-miR-3689a-3p,hsa-miR-493-3p,hsa-miR-5006-3p,hsa-miR-504-5p,hsa-miR-508-5p,hsa-miR-5680,hsa-miR-5690,hsa-miR-92a-1-5p,hsa-miR-936,hsa-miR-941	0.00069572	0.00300304	negative	86	0.325581
cGMP-PKG signaling pathway	175	71	28	hsa-miR-1288-3p,hsa-miR-1296-5p,hsa-miR-142-5p,hsa-miR-15b-5p,hsa-miR-16-5p,hsa-miR-181a-2-3p,hsa-miR-194-3p,hsa-miR-21-5p,hsa-miR-211-5p,hsa-miR-216b-5p,hsa-miR-25-3p,hsa-miR-302d-3p,hsa-miR-3127-5p,hsa-miR-3174,hsa-miR-331-5p,hsa-miR-33b-5p,hsa-miR-346,hsa-miR-34c-5p,hsa-miR-3689a-3p,hsa-miR-493-3p,hsa-miR-5006-3p,hsa-miR-504-5p,hsa-miR-508-5p,hsa-miR-551b-5p,hsa-miR-5680,hsa-miR-5690,hsa-miR-92a-1-5p,hsa-miR-941	0.00152041	0.00576066	negative	86	0.325581
Ras signaling pathway	241	93	28	hsa-miR-1288-3p,hsa-miR-1296-5p,hsa-miR-142-5p,hsa-miR-15b-5p,hsa-miR-16-5p,hsa-miR-181a-2-3p,hsa-miR-194-3p,hsa-miR-21-5p,hsa-miR-216b-5p,hsa-miR-25-3p,hsa-miR-302d-3p,hsa-miR-3127-5p,hsa-miR-3174,hsa-miR-331-5p,hsa-miR-33b-5p,hsa-miR-34c-5p,hsa-miR-3611,hsa-miR-493-3p,hsa-miR-5006-3p,hsa-miR-504-5p,hsa-miR-508-5p,hsa-miR-551b-5p,hsa-miR-5680,hsa-miR-5690,hsa-miR-671-3p,hsa-miR-92a-1-5p,hsa-miR-936,hsa-miR-941	0.00209674	0.00768804	negative	86	0.325581
Necroptosis	174	67	28	hsa-miR-1296-5p,hsa-miR-142-5p,hsa-miR-15b-5p,hsa-miR-16-5p,hsa-miR-181a-2-3p,hsa-miR-194-3p,hsa-miR-21-5p,hsa-miR-211-5p,hsa-miR-216b-5p,hsa-miR-25-3p,hsa-miR-302d-3p,hsa-miR-3127-5p,hsa-miR-3174,hsa-miR-33b-5p,hsa-miR-346,hsa-miR-34c-5p,hsa-miR-3611,hsa-miR-3689a-3p,hsa-miR-493-3p,hsa-miR-5006-3p,hsa-miR-504-5p,hsa-miR-508-5p,hsa-miR-551b-5p,hsa-miR-5690,hsa-miR-671-3p,hsa-miR-92a-1-5p,hsa-miR-936,hsa-miR-941	0.00864042	0.0260295	negative	86	0.325581
Oxytocin signaling pathway	161	62	28	hsa-miR-1288-3p,hsa-miR-1296-5p,hsa-miR-142-5p,hsa-miR-15b-5p,hsa-miR-16-5p,hsa-miR-181a-2-3p,hsa-miR-194-3p,hsa-miR-21-5p,hsa-miR-211-5p,hsa-miR-216b-5p,hsa-miR-25-3p,hsa-miR-302d-3p,hsa-miR-3127-5p,hsa-miR-3174,hsa-miR-331-5p,hsa-miR-33b-5p,hsa-miR-34c-5p,hsa-miR-3611,hsa-miR-3689a-3p,hsa-miR-493-3p,hsa-miR-5006-3p,hsa-miR-516a-5p,hsa-miR-551b-5p,hsa-miR-5680,hsa-miR-617,hsa-miR-671-3p,hsa-miR-92a-1-5p,hsa-miR-941	0.0111913	0.0315392	negative	86	0.325581
p53 signaling pathway	75	49	27	hsa-miR-1288-3p,hsa-miR-1296-5p,hsa-miR-142-5p,hsa-miR-15b-5p,hsa-miR-16-5p,hsa-miR-181a-2-3p,hsa-miR-194-3p,hsa-miR-21-5p,hsa-miR-211-5p,hsa-miR-216b-5p,hsa-miR-25-3p,hsa-miR-302d-3p,hsa-miR-3174,hsa-miR-331-5p,hsa-miR-33b-5p,hsa-miR-346,hsa-miR-34c-5p,hsa-miR-3689a-3p,hsa-miR-493-3p,hsa-miR-5006-3p,hsa-miR-504-5p,hsa-miR-551b-5p,hsa-miR-5680,hsa-miR-5690,hsa-miR-617,hsa-miR-92a-1-5p,hsa-miR-936	2.09018e-10	5.4827e-09	negative	86	0.313953
Hepatitis B	177	87	27	hsa-miR-1288-3p,hsa-miR-1296-5p,hsa-miR-142-5p,hsa-miR-15b-5p,hsa-miR-16-5p,hsa-miR-181a-2-3p,hsa-miR-194-3p,hsa-miR-21-5p,hsa-miR-216b-5p,hsa-miR-25-3p,hsa-miR-302d-3p,hsa-miR-3127-5p,hsa-miR-3174,hsa-miR-331-5p,hsa-miR-33b-5p,hsa-miR-346,hsa-miR-34c-5p,hsa-miR-3611,hsa-miR-3689a-3p,hsa-miR-493-3p,hsa-miR-5006-3p,hsa-miR-504-5p,hsa-miR-508-5p,hsa-miR-551b-5p,hsa-miR-5690,hsa-miR-671-3p,hsa-miR-92a-1-5p	4.41253e-08	7.16511e-07	negative	86	0.313953
TNF signaling pathway	131	64	27	hsa-miR-1288-3p,hsa-miR-1296-5p,hsa-miR-142-5p,hsa-miR-15b-5p,hsa-miR-16-5p,hsa-miR-181a-2-3p,hsa-miR-194-3p,hsa-miR-21-5p,hsa-miR-211-5p,hsa-miR-216b-5p,hsa-miR-25-3p,hsa-miR-302d-3p,hsa-miR-3127-5p,hsa-miR-3174,hsa-miR-331-5p,hsa-miR-33b-5p,hsa-miR-34c-5p,hsa-miR-3611,hsa-miR-3689a-3p,hsa-miR-493-3p,hsa-miR-504-5p,hsa-miR-508-5p,hsa-miR-551b-5p,hsa-miR-5690,hsa-miR-671-3p,hsa-miR-92a-1-5p,hsa-miR-941	3.41632e-06	3.42636e-05	negative	86	0.313953
Non-small cell lung cancer	81	43	27	hsa-miR-1288-3p,hsa-miR-1296-5p,hsa-miR-142-5p,hsa-miR-15b-5p,hsa-miR-16-5p,hsa-miR-181a-2-3p,hsa-miR-194-3p,hsa-miR-21-5p,hsa-miR-211-5p,hsa-miR-216b-5p,hsa-miR-25-3p,hsa-miR-302d-3p,hsa-miR-3127-5p,hsa-miR-331-5p,hsa-miR-33b-5p,hsa-miR-346,hsa-miR-34c-5p,hsa-miR-3611,hsa-miR-3689a-3p,hsa-miR-493-3p,hsa-miR-504-5p,hsa-miR-551b-5p,hsa-miR-5680,hsa-miR-5690,hsa-miR-671-3p,hsa-miR-92a-1-5p,hsa-miR-936	1.0031e-05	8.34286e-05	negative	86	0.313953
Pancreatic cancer	78	41	27	hsa-miR-1288-3p,hsa-miR-1296-5p,hsa-miR-142-5p,hsa-miR-15b-5p,hsa-miR-16-5p,hsa-miR-181a-2-3p,hsa-miR-194-3p,hsa-miR-21-5p,hsa-miR-211-5p,hsa-miR-216b-5p,hsa-miR-25-3p,hsa-miR-302d-3p,hsa-miR-3127-5p,hsa-miR-331-5p,hsa-miR-33b-5p,hsa-miR-346,hsa-miR-34c-5p,hsa-miR-3689a-3p,hsa-miR-493-3p,hsa-miR-504-5p,hsa-miR-508-5p,hsa-miR-551b-5p,hsa-miR-5680,hsa-miR-5690,hsa-miR-671-3p,hsa-miR-92a-1-5p,hsa-miR-941	2.19278e-05	0.000155779	negative	86	0.313953
Spinocerebellar ataxia	145	66	27	hsa-miR-1296-5p,hsa-miR-142-5p,hsa-miR-15b-5p,hsa-miR-16-5p,hsa-miR-181a-2-3p,hsa-miR-194-3p,hsa-miR-21-5p,hsa-miR-211-5p,hsa-miR-216b-5p,hsa-miR-25-3p,hsa-miR-302d-3p,hsa-miR-3127-5p,hsa-miR-3174,hsa-miR-331-5p,hsa-miR-33b-5p,hsa-miR-346,hsa-miR-34c-5p,hsa-miR-3611,hsa-miR-3689a-3p,hsa-miR-493-3p,hsa-miR-504-5p,hsa-miR-508-5p,hsa-miR-551b-5p,hsa-miR-5690,hsa-miR-671-3p,hsa-miR-92a-1-5p,hsa-miR-941	4.46355e-05	0.00026703	negative	86	0.313953
Relaxin signaling pathway	138	62	27	hsa-miR-1288-3p,hsa-miR-1296-5p,hsa-miR-142-5p,hsa-miR-15b-5p,hsa-miR-16-5p,hsa-miR-181a-2-3p,hsa-miR-194-3p,hsa-miR-21-5p,hsa-miR-211-5p,hsa-miR-216b-5p,hsa-miR-25-3p,hsa-miR-302d-3p,hsa-miR-3127-5p,hsa-miR-3174,hsa-miR-331-5p,hsa-miR-33b-5p,hsa-miR-34c-5p,hsa-miR-492,hsa-miR-493-3p,hsa-miR-504-5p,hsa-miR-508-5p,hsa-miR-516a-5p,hsa-miR-551b-5p,hsa-miR-5690,hsa-miR-671-3p,hsa-miR-92a-1-5p,hsa-miR-941	0.000119465	0.000657059	negative	86	0.313953
Sphingolipid signaling pathway	133	59	27	hsa-miR-1288-3p,hsa-miR-1296-5p,hsa-miR-142-5p,hsa-miR-15b-5p,hsa-miR-16-5p,hsa-miR-181a-2-3p,hsa-miR-194-3p,hsa-miR-21-5p,hsa-miR-211-5p,hsa-miR-216b-5p,hsa-miR-25-3p,hsa-miR-302d-3p,hsa-miR-3127-5p,hsa-miR-331-5p,hsa-miR-33b-5p,hsa-miR-346,hsa-miR-34c-5p,hsa-miR-493-3p,hsa-miR-5006-3p,hsa-miR-504-5p,hsa-miR-551b-5p,hsa-miR-5680,hsa-miR-5690,hsa-miR-617,hsa-miR-671-3p,hsa-miR-92a-1-5p,hsa-miR-941	0.000262582	0.00124362	negative	86	0.313953
Non-alcoholic fatty liver disease	177	68	27	hsa-miR-1296-5p,hsa-miR-142-5p,hsa-miR-15b-5p,hsa-miR-16-5p,hsa-miR-181a-2-3p,hsa-miR-194-3p,hsa-miR-21-5p,hsa-miR-211-5p,hsa-miR-216b-5p,hsa-miR-25-3p,hsa-miR-302d-3p,hsa-miR-3127-5p,hsa-miR-3174,hsa-miR-331-5p,hsa-miR-33b-5p,hsa-miR-346,hsa-miR-34c-5p,hsa-miR-493-3p,hsa-miR-5006-3p,hsa-miR-504-5p,hsa-miR-551b-5p,hsa-miR-5690,hsa-miR-617,hsa-miR-671-3p,hsa-miR-92a-1-5p,hsa-miR-936,hsa-miR-941	0.00870194	0.0260295	negative	86	0.313953
Renal cell carcinoma	70	47	26	hsa-miR-1288-3p,hsa-miR-1296-5p,hsa-miR-142-5p,hsa-miR-15b-5p,hsa-miR-16-5p,hsa-miR-181a-2-3p,hsa-miR-194-3p,hsa-miR-21-5p,hsa-miR-216b-5p,hsa-miR-25-3p,hsa-miR-302d-3p,hsa-miR-3127-5p,hsa-miR-3174,hsa-miR-331-5p,hsa-miR-33b-5p,hsa-miR-34c-5p,hsa-miR-3611,hsa-miR-3689a-3p,hsa-miR-493-3p,hsa-miR-5006-3p,hsa-miR-504-5p,hsa-miR-551b-5p,hsa-miR-5690,hsa-miR-671-3p,hsa-miR-92a-1-5p,hsa-miR-941	1.18557e-10	3.67527e-09	negative	86	0.302326
Small cell lung cancer	100	58	26	hsa-miR-1288-3p,hsa-miR-1296-5p,hsa-miR-142-5p,hsa-miR-15b-5p,hsa-miR-16-5p,hsa-miR-181a-2-3p,hsa-miR-21-5p,hsa-miR-211-5p,hsa-miR-216b-5p,hsa-miR-25-3p,hsa-miR-302d-3p,hsa-miR-3127-5p,hsa-miR-3174,hsa-miR-331-5p,hsa-miR-33b-5p,hsa-miR-346,hsa-miR-34c-5p,hsa-miR-3611,hsa-miR-3689a-3p,hsa-miR-493-3p,hsa-miR-504-5p,hsa-miR-5680,hsa-miR-5690,hsa-miR-671-3p,hsa-miR-92a-1-5p,hsa-miR-941	4.12462e-09	8.7906e-08	negative	86	0.302326
mRNA surveillance pathway	108	53	26	hsa-miR-1288-3p,hsa-miR-1296-5p,hsa-miR-142-5p,hsa-miR-15b-5p,hsa-miR-16-5p,hsa-miR-181a-2-3p,hsa-miR-21-5p,hsa-miR-216b-5p,hsa-miR-25-3p,hsa-miR-302d-3p,hsa-miR-3127-5p,hsa-miR-331-5p,hsa-miR-33b-5p,hsa-miR-346,hsa-miR-34c-5p,hsa-miR-3689a-3p,hsa-miR-493-3p,hsa-miR-5006-3p,hsa-miR-504-5p,hsa-miR-551b-5p,hsa-miR-5680,hsa-miR-5690,hsa-miR-617,hsa-miR-671-3p,hsa-miR-92a-1-5p,hsa-miR-941	1.9746e-05	0.000153031	negative	86	0.302326
Lysine degradation	69	37	26	hsa-miR-1296-5p,hsa-miR-142-5p,hsa-miR-15b-5p,hsa-miR-16-5p,hsa-miR-181a-2-3p,hsa-miR-194-3p,hsa-miR-21-5p,hsa-miR-216b-5p,hsa-miR-25-3p,hsa-miR-302d-3p,hsa-miR-3127-5p,hsa-miR-3174,hsa-miR-331-5p,hsa-miR-33b-5p,hsa-miR-346,hsa-miR-34c-5p,hsa-miR-3611,hsa-miR-492,hsa-miR-493-3p,hsa-miR-5006-3p,hsa-miR-504-5p,hsa-miR-5690,hsa-miR-671-3p,hsa-miR-92a-1-5p,hsa-miR-936,hsa-miR-941	3.0737e-05	0.000201564	negative	86	0.302326
Lysosome	145	61	26	hsa-miR-1288-3p,hsa-miR-1296-5p,hsa-miR-142-5p,hsa-miR-15b-5p,hsa-miR-16-5p,hsa-miR-181a-2-3p,hsa-miR-194-3p,hsa-miR-21-5p,hsa-miR-211-5p,hsa-miR-216b-5p,hsa-miR-25-3p,hsa-miR-3127-5p,hsa-miR-3174,hsa-miR-331-5p,hsa-miR-33b-5p,hsa-miR-346,hsa-miR-34c-5p,hsa-miR-3689a-3p,hsa-miR-492,hsa-miR-493-3p,hsa-miR-5006-3p,hsa-miR-504-5p,hsa-miR-551b-5p,hsa-miR-5690,hsa-miR-92a-1-5p,hsa-miR-936	0.00111918	0.00448987	negative	86	0.302326
Bacterial invasion of epithelial cells	80	52	25	hsa-miR-1288-3p,hsa-miR-1296-5p,hsa-miR-142-5p,hsa-miR-15b-5p,hsa-miR-16-5p,hsa-miR-181a-2-3p,hsa-miR-194-3p,hsa-miR-21-5p,hsa-miR-25-3p,hsa-miR-3127-5p,hsa-miR-3174,hsa-miR-331-5p,hsa-miR-33b-5p,hsa-miR-34c-5p,hsa-miR-3611,hsa-miR-493-3p,hsa-miR-5006-3p,hsa-miR-551b-5p,hsa-miR-5680,hsa-miR-5690,hsa-miR-617,hsa-miR-671-3p,hsa-miR-92a-1-5p,hsa-miR-936,hsa-miR-941	7.76005e-11	2.79214e-09	negative	86	0.290698
Autophagy - animal	146	76	25	hsa-miR-1288-3p,hsa-miR-1296-5p,hsa-miR-142-5p,hsa-miR-15b-5p,hsa-miR-16-5p,hsa-miR-181a-2-3p,hsa-miR-194-3p,hsa-miR-21-5p,hsa-miR-216b-5p,hsa-miR-25-3p,hsa-miR-302d-3p,hsa-miR-3127-5p,hsa-miR-3174,hsa-miR-331-5p,hsa-miR-33b-5p,hsa-miR-34c-5p,hsa-miR-3611,hsa-miR-493-3p,hsa-miR-504-5p,hsa-miR-508-5p,hsa-miR-551b-5p,hsa-miR-5690,hsa-miR-617,hsa-miR-92a-1-5p,hsa-miR-941	1.39761e-08	2.50835e-07	negative	86	0.290698
EGFR tyrosine kinase inhibitor resistance	82	46	25	hsa-miR-1288-3p,hsa-miR-1296-5p,hsa-miR-142-5p,hsa-miR-15b-5p,hsa-miR-16-5p,hsa-miR-181a-2-3p,hsa-miR-194-3p,hsa-miR-21-5p,hsa-miR-216b-5p,hsa-miR-25-3p,hsa-miR-302d-3p,hsa-miR-3127-5p,hsa-miR-3174,hsa-miR-331-5p,hsa-miR-33b-5p,hsa-miR-346,hsa-miR-34c-5p,hsa-miR-3611,hsa-miR-493-3p,hsa-miR-504-5p,hsa-miR-551b-5p,hsa-miR-5690,hsa-miR-671-3p,hsa-miR-92a-1-5p,hsa-miR-941	6.3155e-07	8.61434e-06	negative	86	0.290698
Endometrial cancer	61	35	25	hsa-miR-1288-3p,hsa-miR-1296-5p,hsa-miR-142-5p,hsa-miR-15b-5p,hsa-miR-16-5p,hsa-miR-181a-2-3p,hsa-miR-21-5p,hsa-miR-211-5p,hsa-miR-216b-5p,hsa-miR-25-3p,hsa-miR-302d-3p,hsa-miR-3127-5p,hsa-miR-3174,hsa-miR-331-5p,hsa-miR-33b-5p,hsa-miR-346,hsa-miR-34c-5p,hsa-miR-3689a-3p,hsa-miR-493-3p,hsa-miR-504-5p,hsa-miR-551b-5p,hsa-miR-5690,hsa-miR-671-3p,hsa-miR-92a-1-5p,hsa-miR-941	6.92414e-06	6.38144e-05	negative	86	0.290698
Bladder cancer	43	27	25	hsa-miR-1288-3p,hsa-miR-1296-5p,hsa-miR-142-5p,hsa-miR-15b-5p,hsa-miR-16-5p,hsa-miR-181a-2-3p,hsa-miR-194-3p,hsa-miR-21-5p,hsa-miR-211-5p,hsa-miR-216b-5p,hsa-miR-25-3p,hsa-miR-302d-3p,hsa-miR-331-5p,hsa-miR-33b-5p,hsa-miR-346,hsa-miR-34c-5p,hsa-miR-3689a-3p,hsa-miR-493-3p,hsa-miR-5006-3p,hsa-miR-504-5p,hsa-miR-551b-5p,hsa-miR-5680,hsa-miR-5690,hsa-miR-671-3p,hsa-miR-92a-1-5p	7.73558e-06	6.76367e-05	negative	86	0.290698
Glioma	79	41	25	hsa-miR-1288-3p,hsa-miR-1296-5p,hsa-miR-142-5p,hsa-miR-15b-5p,hsa-miR-16-5p,hsa-miR-181a-2-3p,hsa-miR-194-3p,hsa-miR-21-5p,hsa-miR-211-5p,hsa-miR-216b-5p,hsa-miR-25-3p,hsa-miR-302d-3p,hsa-miR-3127-5p,hsa-miR-331-5p,hsa-miR-33b-5p,hsa-miR-346,hsa-miR-34c-5p,hsa-miR-3689a-3p,hsa-miR-5006-3p,hsa-miR-504-5p,hsa-miR-551b-5p,hsa-miR-5680,hsa-miR-5690,hsa-miR-671-3p,hsa-miR-92a-1-5p	3.25408e-05	0.000205489	negative	86	0.290698
Measles	161	72	25	hsa-miR-1296-5p,hsa-miR-142-5p,hsa-miR-15b-5p,hsa-miR-16-5p,hsa-miR-181a-2-3p,hsa-miR-194-3p,hsa-miR-21-5p,hsa-miR-211-5p,hsa-miR-216b-5p,hsa-miR-25-3p,hsa-miR-302d-3p,hsa-miR-3127-5p,hsa-miR-3174,hsa-miR-331-5p,hsa-miR-33b-5p,hsa-miR-346,hsa-miR-34c-5p,hsa-miR-3611,hsa-miR-3689a-3p,hsa-miR-493-3p,hsa-miR-504-5p,hsa-miR-508-5p,hsa-miR-5680,hsa-miR-5690,hsa-miR-92a-1-5p	4.22545e-05	0.0002573	negative	86	0.290698
AMPK signaling pathway	130	60	25	hsa-miR-1296-5p,hsa-miR-142-5p,hsa-miR-15b-5p,hsa-miR-16-5p,hsa-miR-181a-2-3p,hsa-miR-194-3p,hsa-miR-21-5p,hsa-miR-211-5p,hsa-miR-216b-5p,hsa-miR-25-3p,hsa-miR-302d-3p,hsa-miR-3127-5p,hsa-miR-3174,hsa-miR-331-5p,hsa-miR-33b-5p,hsa-miR-34c-5p,hsa-miR-493-3p,hsa-miR-5006-3p,hsa-miR-504-5p,hsa-miR-508-5p,hsa-miR-551b-5p,hsa-miR-5690,hsa-miR-617,hsa-miR-92a-1-5p,hsa-miR-941	5.95601e-05	0.000350172	negative	86	0.290698
Oocyte meiosis	134	60	25	hsa-miR-1288-3p,hsa-miR-1296-5p,hsa-miR-142-5p,hsa-miR-15b-5p,hsa-miR-16-5p,hsa-miR-181a-2-3p,hsa-miR-194-3p,hsa-miR-21-5p,hsa-miR-211-5p,hsa-miR-216b-5p,hsa-miR-25-3p,hsa-miR-302d-3p,hsa-miR-3127-5p,hsa-miR-3174,hsa-miR-331-5p,hsa-miR-33b-5p,hsa-miR-346,hsa-miR-34c-5p,hsa-miR-3689a-3p,hsa-miR-5006-3p,hsa-miR-551b-5p,hsa-miR-5680,hsa-miR-5690,hsa-miR-92a-1-5p,hsa-miR-941	0.000171255	0.000858793	negative	86	0.290698
Insulin resistance	124	55	25	hsa-miR-1296-5p,hsa-miR-142-5p,hsa-miR-15b-5p,hsa-miR-16-5p,hsa-miR-181a-2-3p,hsa-miR-194-3p,hsa-miR-21-5p,hsa-miR-211-5p,hsa-miR-216b-5p,hsa-miR-25-3p,hsa-miR-302d-3p,hsa-miR-3127-5p,hsa-miR-331-5p,hsa-miR-33b-5p,hsa-miR-346,hsa-miR-34c-5p,hsa-miR-3689a-3p,hsa-miR-5006-3p,hsa-miR-504-5p,hsa-miR-551b-5p,hsa-miR-5690,hsa-miR-617,hsa-miR-671-3p,hsa-miR-92a-1-5p,hsa-miR-941	0.000419687	0.00188307	negative	86	0.290698
HIF-1 signaling pathway	112	49	25	hsa-miR-1288-3p,hsa-miR-1296-5p,hsa-miR-142-5p,hsa-miR-15b-5p,hsa-miR-16-5p,hsa-miR-181a-2-3p,hsa-miR-194-3p,hsa-miR-21-5p,hsa-miR-216b-5p,hsa-miR-25-3p,hsa-miR-302d-3p,hsa-miR-3127-5p,hsa-miR-331-5p,hsa-miR-33b-5p,hsa-miR-346,hsa-miR-34c-5p,hsa-miR-3689a-3p,hsa-miR-493-3p,hsa-miR-5006-3p,hsa-miR-504-5p,hsa-miR-5690,hsa-miR-617,hsa-miR-671-3p,hsa-miR-92a-1-5p,hsa-miR-941	0.00121972	0.00478075	negative	86	0.290698
Choline metabolism in cancer	106	45	25	hsa-miR-1288-3p,hsa-miR-1296-5p,hsa-miR-142-5p,hsa-miR-15b-5p,hsa-miR-16-5p,hsa-miR-181a-2-3p,hsa-miR-194-3p,hsa-miR-21-5p,hsa-miR-216b-5p,hsa-miR-25-3p,hsa-miR-302d-3p,hsa-miR-3127-5p,hsa-miR-331-5p,hsa-miR-33b-5p,hsa-miR-346,hsa-miR-34c-5p,hsa-miR-3611,hsa-miR-493-3p,hsa-miR-504-5p,hsa-miR-551b-5p,hsa-miR-5680,hsa-miR-5690,hsa-miR-671-3p,hsa-miR-92a-1-5p,hsa-miR-941	0.00384108	0.0130981	negative	86	0.290698
Epithelial cell signaling in Helicobacter pylori infection	79	35	25	hsa-miR-1296-5p,hsa-miR-142-5p,hsa-miR-15b-5p,hsa-miR-16-5p,hsa-miR-181a-2-3p,hsa-miR-194-3p,hsa-miR-21-5p,hsa-miR-211-5p,hsa-miR-216b-5p,hsa-miR-25-3p,hsa-miR-3127-5p,hsa-miR-3174,hsa-miR-331-5p,hsa-miR-33b-5p,hsa-miR-34c-5p,hsa-miR-3611,hsa-miR-492,hsa-miR-493-3p,hsa-miR-5006-3p,hsa-miR-504-5p,hsa-miR-5690,hsa-miR-617,hsa-miR-671-3p,hsa-miR-92a-1-5p,hsa-miR-941	0.00450227	0.0150517	negative	86	0.290698
Progesterone-mediated oocyte maturation	104	44	25	hsa-miR-1288-3p,hsa-miR-1296-5p,hsa-miR-142-5p,hsa-miR-15b-5p,hsa-miR-16-5p,hsa-miR-181a-2-3p,hsa-miR-194-3p,hsa-miR-21-5p,hsa-miR-211-5p,hsa-miR-216b-5p,hsa-miR-25-3p,hsa-miR-302d-3p,hsa-miR-3127-5p,hsa-miR-3174,hsa-miR-331-5p,hsa-miR-33b-5p,hsa-miR-34c-5p,hsa-miR-3611,hsa-miR-492,hsa-miR-493-3p,hsa-miR-504-5p,hsa-miR-551b-5p,hsa-miR-5690,hsa-miR-92a-1-5p,hsa-miR-941	0.00455757	0.0150887	negative	86	0.290698
Gap junction	99	41	25	hsa-miR-1288-3p,hsa-miR-1296-5p,hsa-miR-142-5p,hsa-miR-15b-5p,hsa-miR-16-5p,hsa-miR-181a-2-3p,hsa-miR-194-3p,hsa-miR-21-5p,hsa-miR-216b-5p,hsa-miR-25-3p,hsa-miR-302d-3p,hsa-miR-3127-5p,hsa-miR-3174,hsa-miR-331-5p,hsa-miR-33b-5p,hsa-miR-34c-5p,hsa-miR-493-3p,hsa-miR-5006-3p,hsa-miR-504-5p,hsa-miR-516a-5p,hsa-miR-551b-5p,hsa-miR-5690,hsa-miR-671-3p,hsa-miR-92a-1-5p,hsa-miR-941	0.00928365	0.027528	negative	86	0.290698
Central carbon metabolism in cancer	74	39	24	hsa-miR-1288-3p,hsa-miR-1296-5p,hsa-miR-142-5p,hsa-miR-15b-5p,hsa-miR-16-5p,hsa-miR-181a-2-3p,hsa-miR-194-3p,hsa-miR-21-5p,hsa-miR-216b-5p,hsa-miR-25-3p,hsa-miR-302d-3p,hsa-miR-3127-5p,hsa-miR-331-5p,hsa-miR-33b-5p,hsa-miR-34c-5p,hsa-miR-3611,hsa-miR-493-3p,hsa-miR-5006-3p,hsa-miR-504-5p,hsa-miR-516a-5p,hsa-miR-551b-5p,hsa-miR-5690,hsa-miR-671-3p,hsa-miR-92a-1-5p	3.19601e-05	0.000205489	negative	86	0.27907
ErbB signaling pathway	86	41	24	hsa-miR-1288-3p,hsa-miR-1296-5p,hsa-miR-142-5p,hsa-miR-15b-5p,hsa-miR-16-5p,hsa-miR-181a-2-3p,hsa-miR-194-3p,hsa-miR-21-5p,hsa-miR-216b-5p,hsa-miR-25-3p,hsa-miR-302d-3p,hsa-miR-3127-5p,hsa-miR-3174,hsa-miR-331-5p,hsa-miR-33b-5p,hsa-miR-34c-5p,hsa-miR-3689a-3p,hsa-miR-493-3p,hsa-miR-5006-3p,hsa-miR-504-5p,hsa-miR-551b-5p,hsa-miR-5690,hsa-miR-671-3p,hsa-miR-92a-1-5p	0.000365584	0.00166219	negative	86	0.27907
Growth hormone synthesis, secretion and action	129	56	24	hsa-miR-1288-3p,hsa-miR-1296-5p,hsa-miR-142-5p,hsa-miR-15b-5p,hsa-miR-16-5p,hsa-miR-181a-2-3p,hsa-miR-21-5p,hsa-miR-216b-5p,hsa-miR-25-3p,hsa-miR-302d-3p,hsa-miR-3127-5p,hsa-miR-3174,hsa-miR-331-5p,hsa-miR-33b-5p,hsa-miR-34c-5p,hsa-miR-493-3p,hsa-miR-5006-3p,hsa-miR-504-5p,hsa-miR-516a-5p,hsa-miR-551b-5p,hsa-miR-5690,hsa-miR-671-3p,hsa-miR-92a-1-5p,hsa-miR-941	0.00071568	0.00305059	negative	86	0.27907
C-type lectin receptor signaling pathway	116	51	24	hsa-miR-1288-3p,hsa-miR-1296-5p,hsa-miR-142-5p,hsa-miR-15b-5p,hsa-miR-16-5p,hsa-miR-181a-2-3p,hsa-miR-194-3p,hsa-miR-21-5p,hsa-miR-216b-5p,hsa-miR-25-3p,hsa-miR-302d-3p,hsa-miR-3127-5p,hsa-miR-331-5p,hsa-miR-33b-5p,hsa-miR-34c-5p,hsa-miR-3611,hsa-miR-493-3p,hsa-miR-5006-3p,hsa-miR-504-5p,hsa-miR-551b-5p,hsa-miR-5680,hsa-miR-5690,hsa-miR-92a-1-5p,hsa-miR-941	0.000855722	0.00351079	negative	86	0.27907
GnRH signaling pathway	97	44	24	hsa-miR-1288-3p,hsa-miR-1296-5p,hsa-miR-142-5p,hsa-miR-15b-5p,hsa-miR-16-5p,hsa-miR-181a-2-3p,hsa-miR-194-3p,hsa-miR-21-5p,hsa-miR-216b-5p,hsa-miR-25-3p,hsa-miR-302d-3p,hsa-miR-3127-5p,hsa-miR-3174,hsa-miR-331-5p,hsa-miR-33b-5p,hsa-miR-34c-5p,hsa-miR-493-3p,hsa-miR-5006-3p,hsa-miR-516a-5p,hsa-miR-551b-5p,hsa-miR-5690,hsa-miR-671-3p,hsa-miR-92a-1-5p,hsa-miR-936	0.000864829	0.00351079	negative	86	0.27907
Chagas disease	116	49	24	hsa-miR-1288-3p,hsa-miR-1296-5p,hsa-miR-142-5p,hsa-miR-15b-5p,hsa-miR-16-5p,hsa-miR-181a-2-3p,hsa-miR-21-5p,hsa-miR-216b-5p,hsa-miR-25-3p,hsa-miR-302d-3p,hsa-miR-3127-5p,hsa-miR-3174,hsa-miR-331-5p,hsa-miR-33b-5p,hsa-miR-34c-5p,hsa-miR-3611,hsa-miR-493-3p,hsa-miR-504-5p,hsa-miR-508-5p,hsa-miR-516a-5p,hsa-miR-5680,hsa-miR-5690,hsa-miR-617,hsa-miR-92a-1-5p	0.0029713	0.0106654	negative	86	0.27907
IL-17 signaling pathway	106	45	24	hsa-miR-1288-3p,hsa-miR-1296-5p,hsa-miR-142-5p,hsa-miR-15b-5p,hsa-miR-16-5p,hsa-miR-181a-2-3p,hsa-miR-194-3p,hsa-miR-21-5p,hsa-miR-211-5p,hsa-miR-216b-5p,hsa-miR-25-3p,hsa-miR-302d-3p,hsa-miR-3127-5p,hsa-miR-3174,hsa-miR-331-5p,hsa-miR-33b-5p,hsa-miR-346,hsa-miR-34c-5p,hsa-miR-3611,hsa-miR-3689a-3p,hsa-miR-493-3p,hsa-miR-508-5p,hsa-miR-671-3p,hsa-miR-92a-1-5p	0.00384108	0.0130981	negative	86	0.27907
Glucagon signaling pathway	114	47	24	hsa-miR-1296-5p,hsa-miR-142-5p,hsa-miR-15b-5p,hsa-miR-16-5p,hsa-miR-181a-2-3p,hsa-miR-194-3p,hsa-miR-21-5p,hsa-miR-216b-5p,hsa-miR-25-3p,hsa-miR-302d-3p,hsa-miR-3127-5p,hsa-miR-3174,hsa-miR-331-5p,hsa-miR-33b-5p,hsa-miR-34c-5p,hsa-miR-493-3p,hsa-miR-5006-3p,hsa-miR-504-5p,hsa-miR-516a-5p,hsa-miR-5690,hsa-miR-617,hsa-miR-671-3p,hsa-miR-92a-1-5p,hsa-miR-941	0.00621077	0.0201702	negative	86	0.27907
Prolactin signaling pathway	73	39	23	hsa-miR-1288-3p,hsa-miR-1296-5p,hsa-miR-142-5p,hsa-miR-15b-5p,hsa-miR-16-5p,hsa-miR-181a-2-3p,hsa-miR-194-3p,hsa-miR-21-5p,hsa-miR-211-5p,hsa-miR-216b-5p,hsa-miR-25-3p,hsa-miR-302d-3p,hsa-miR-3127-5p,hsa-miR-331-5p,hsa-miR-33b-5p,hsa-miR-346,hsa-miR-34c-5p,hsa-miR-3689a-3p,hsa-miR-504-5p,hsa-miR-551b-5p,hsa-miR-5690,hsa-miR-671-3p,hsa-miR-92a-1-5p	2.11687e-05	0.000155779	negative	86	0.267442
Mitophagy - animal	76	39	23	hsa-miR-1288-3p,hsa-miR-1296-5p,hsa-miR-142-5p,hsa-miR-15b-5p,hsa-miR-16-5p,hsa-miR-181a-2-3p,hsa-miR-194-3p,hsa-miR-21-5p,hsa-miR-216b-5p,hsa-miR-25-3p,hsa-miR-302d-3p,hsa-miR-331-5p,hsa-miR-33b-5p,hsa-miR-346,hsa-miR-34c-5p,hsa-miR-3611,hsa-miR-493-3p,hsa-miR-504-5p,hsa-miR-516a-5p,hsa-miR-551b-5p,hsa-miR-5690,hsa-miR-92a-1-5p,hsa-miR-936	6.97761e-05	0.000403282	negative	86	0.267442
Phosphatidylinositol signaling system	101	47	23	hsa-miR-1288-3p,hsa-miR-1296-5p,hsa-miR-142-5p,hsa-miR-15b-5p,hsa-miR-16-5p,hsa-miR-181a-2-3p,hsa-miR-194-3p,hsa-miR-21-5p,hsa-miR-216b-5p,hsa-miR-25-3p,hsa-miR-302d-3p,hsa-miR-3127-5p,hsa-miR-3174,hsa-miR-33b-5p,hsa-miR-346,hsa-miR-34c-5p,hsa-miR-3611,hsa-miR-3689a-3p,hsa-miR-504-5p,hsa-miR-5680,hsa-miR-5690,hsa-miR-671-3p,hsa-miR-92a-1-5p	0.000286262	0.0013372	negative	86	0.267442
VEGF signaling pathway	61	31	23	hsa-miR-1288-3p,hsa-miR-1296-5p,hsa-miR-142-5p,hsa-miR-15b-5p,hsa-miR-16-5p,hsa-miR-181a-2-3p,hsa-miR-194-3p,hsa-miR-21-5p,hsa-miR-216b-5p,hsa-miR-25-3p,hsa-miR-302d-3p,hsa-miR-3127-5p,hsa-miR-331-5p,hsa-miR-33b-5p,hsa-miR-34c-5p,hsa-miR-3611,hsa-miR-493-3p,hsa-miR-5006-3p,hsa-miR-504-5p,hsa-miR-551b-5p,hsa-miR-5690,hsa-miR-92a-1-5p,hsa-miR-941	0.000470524	0.00208375	negative	86	0.267442
Longevity regulating pathway	105	47	23	hsa-miR-1296-5p,hsa-miR-142-5p,hsa-miR-15b-5p,hsa-miR-16-5p,hsa-miR-181a-2-3p,hsa-miR-21-5p,hsa-miR-211-5p,hsa-miR-216b-5p,hsa-miR-25-3p,hsa-miR-302d-3p,hsa-miR-3127-5p,hsa-miR-3174,hsa-miR-331-5p,hsa-miR-33b-5p,hsa-miR-34c-5p,hsa-miR-3611,hsa-miR-493-3p,hsa-miR-5006-3p,hsa-miR-504-5p,hsa-miR-551b-5p,hsa-miR-5690,hsa-miR-617,hsa-miR-941	0.000838853	0.00351079	negative	86	0.267442
Aminoacyl-tRNA biosynthesis	57	26	23	hsa-miR-1296-5p,hsa-miR-142-5p,hsa-miR-15b-5p,hsa-miR-16-5p,hsa-miR-181a-2-3p,hsa-miR-194-3p,hsa-miR-216b-5p,hsa-miR-25-3p,hsa-miR-302d-3p,hsa-miR-3174,hsa-miR-331-5p,hsa-miR-33b-5p,hsa-miR-346,hsa-miR-34c-5p,hsa-miR-3611,hsa-miR-3689a-3p,hsa-miR-493-3p,hsa-miR-508-5p,hsa-miR-516a-5p,hsa-miR-551b-5p,hsa-miR-5690,hsa-miR-617,hsa-miR-92a-1-5p	0.00852347	0.0259509	negative	86	0.267442
Longevity regulating pathway - multiple species	79	35	22	hsa-miR-1296-5p,hsa-miR-142-5p,hsa-miR-15b-5p,hsa-miR-16-5p,hsa-miR-181a-2-3p,hsa-miR-21-5p,hsa-miR-211-5p,hsa-miR-216b-5p,hsa-miR-25-3p,hsa-miR-302d-3p,hsa-miR-3127-5p,hsa-miR-3174,hsa-miR-331-5p,hsa-miR-33b-5p,hsa-miR-34c-5p,hsa-miR-5006-3p,hsa-miR-504-5p,hsa-miR-551b-5p,hsa-miR-5690,hsa-miR-617,hsa-miR-92a-1-5p,hsa-miR-941	0.00450227	0.0150517	negative	86	0.255814
Acute myeloid leukemia	69	36	21	hsa-miR-1288-3p,hsa-miR-1296-5p,hsa-miR-142-5p,hsa-miR-15b-5p,hsa-miR-16-5p,hsa-miR-181a-2-3p,hsa-miR-21-5p,hsa-miR-211-5p,hsa-miR-216b-5p,hsa-miR-25-3p,hsa-miR-302d-3p,hsa-miR-3127-5p,hsa-miR-331-5p,hsa-miR-33b-5p,hsa-miR-346,hsa-miR-34c-5p,hsa-miR-504-5p,hsa-miR-551b-5p,hsa-miR-5690,hsa-miR-671-3p,hsa-miR-92a-1-5p	8.40715e-05	0.000477806	negative	86	0.244186
Fc gamma R-mediated phagocytosis	101	45	21	hsa-miR-1288-3p,hsa-miR-1296-5p,hsa-miR-142-5p,hsa-miR-15b-5p,hsa-miR-16-5p,hsa-miR-181a-2-3p,hsa-miR-21-5p,hsa-miR-216b-5p,hsa-miR-25-3p,hsa-miR-302d-3p,hsa-miR-3127-5p,hsa-miR-3174,hsa-miR-33b-5p,hsa-miR-34c-5p,hsa-miR-493-3p,hsa-miR-504-5p,hsa-miR-551b-5p,hsa-miR-5690,hsa-miR-92a-1-5p,hsa-miR-936,hsa-miR-941	0.00120508	0.00477829	negative	86	0.244186
Thyroid cancer	43	21	21	hsa-miR-1288-3p,hsa-miR-142-5p,hsa-miR-15b-5p,hsa-miR-16-5p,hsa-miR-181a-2-3p,hsa-miR-21-5p,hsa-miR-211-5p,hsa-miR-216b-5p,hsa-miR-25-3p,hsa-miR-302d-3p,hsa-miR-3127-5p,hsa-miR-3174,hsa-miR-331-5p,hsa-miR-346,hsa-miR-34c-5p,hsa-miR-3689a-3p,hsa-miR-493-3p,hsa-miR-551b-5p,hsa-miR-5690,hsa-miR-92a-1-5p,hsa-miR-941	0.0067812	0.021815	negative	86	0.244186
N-Glycan biosynthesis	51	24	21	hsa-miR-1288-3p,hsa-miR-1296-5p,hsa-miR-142-5p,hsa-miR-15b-5p,hsa-miR-16-5p,hsa-miR-181a-2-3p,hsa-miR-194-3p,hsa-miR-21-5p,hsa-miR-211-5p,hsa-miR-216b-5p,hsa-miR-25-3p,hsa-miR-331-5p,hsa-miR-34c-5p,hsa-miR-3611,hsa-miR-5006-3p,hsa-miR-504-5p,hsa-miR-508-5p,hsa-miR-551b-5p,hsa-miR-5690,hsa-miR-671-3p,hsa-miR-92a-1-5p	0.0070645	0.0223055	negative	86	0.244186
Vasopressin-regulated water reabsorption	47	22	21	hsa-miR-1296-5p,hsa-miR-142-5p,hsa-miR-15b-5p,hsa-miR-16-5p,hsa-miR-181a-2-3p,hsa-miR-21-5p,hsa-miR-25-3p,hsa-miR-302d-3p,hsa-miR-3127-5p,hsa-miR-3174,hsa-miR-33b-5p,hsa-miR-34c-5p,hsa-miR-3611,hsa-miR-492,hsa-miR-493-3p,hsa-miR-504-5p,hsa-miR-508-5p,hsa-miR-516a-5p,hsa-miR-5690,hsa-miR-92a-1-5p,hsa-miR-941	0.0104523	0.0302054	negative	86	0.244186
Various types of N-glycan biosynthesis	40	21	20	hsa-miR-1296-5p,hsa-miR-142-5p,hsa-miR-15b-5p,hsa-miR-16-5p,hsa-miR-181a-2-3p,hsa-miR-194-3p,hsa-miR-21-5p,hsa-miR-211-5p,hsa-miR-216b-5p,hsa-miR-25-3p,hsa-miR-3127-5p,hsa-miR-33b-5p,hsa-miR-34c-5p,hsa-miR-3611,hsa-miR-5006-3p,hsa-miR-504-5p,hsa-miR-508-5p,hsa-miR-551b-5p,hsa-miR-5690,hsa-miR-671-3p	0.00224671	0.0081503	negative	86	0.232558
Circadian rhythm	31	21	19	hsa-miR-142-5p,hsa-miR-15b-5p,hsa-miR-16-5p,hsa-miR-181a-2-3p,hsa-miR-21-5p,hsa-miR-216b-5p,hsa-miR-25-3p,hsa-miR-302d-3p,hsa-miR-3127-5p,hsa-miR-331-5p,hsa-miR-33b-5p,hsa-miR-3611,hsa-miR-3689a-3p,hsa-miR-493-3p,hsa-miR-504-5p,hsa-miR-5690,hsa-miR-617,hsa-miR-671-3p,hsa-miR-92a-1-5p	1.46032e-05	0.000115807	negative	86	0.22093
Apoptosis - multiple species	32	21	19	hsa-miR-1296-5p,hsa-miR-142-5p,hsa-miR-15b-5p,hsa-miR-16-5p,hsa-miR-181a-2-3p,hsa-miR-194-3p,hsa-miR-21-5p,hsa-miR-216b-5p,hsa-miR-25-3p,hsa-miR-302d-3p,hsa-miR-3174,hsa-miR-331-5p,hsa-miR-33b-5p,hsa-miR-34c-5p,hsa-miR-493-3p,hsa-miR-5690,hsa-miR-92a-1-5p,hsa-miR-936,hsa-miR-941	3.05313e-05	0.000201564	negative	86	0.22093
Valine, leucine and isoleucine degradation	50	26	19	hsa-miR-1288-3p,hsa-miR-1296-5p,hsa-miR-142-5p,hsa-miR-15b-5p,hsa-miR-16-5p,hsa-miR-181a-2-3p,hsa-miR-194-3p,hsa-miR-21-5p,hsa-miR-25-3p,hsa-miR-3174,hsa-miR-331-5p,hsa-miR-33b-5p,hsa-miR-346,hsa-miR-34c-5p,hsa-miR-5006-3p,hsa-miR-516a-5p,hsa-miR-5690,hsa-miR-671-3p,hsa-miR-936	0.000847809	0.00351079	negative	86	0.22093
Notch signaling pathway	63	28	19	hsa-miR-1296-5p,hsa-miR-142-5p,hsa-miR-15b-5p,hsa-miR-16-5p,hsa-miR-181a-2-3p,hsa-miR-194-3p,hsa-miR-21-5p,hsa-miR-25-3p,hsa-miR-3127-5p,hsa-miR-3174,hsa-miR-33b-5p,hsa-miR-34c-5p,hsa-miR-3689a-3p,hsa-miR-493-3p,hsa-miR-504-5p,hsa-miR-5690,hsa-miR-671-3p,hsa-miR-92a-1-5p,hsa-miR-941	0.00990239	0.0291096	negative	86	0.22093
Fatty acid metabolism	70	30	18	hsa-miR-1296-5p,hsa-miR-142-5p,hsa-miR-15b-5p,hsa-miR-16-5p,hsa-miR-181a-2-3p,hsa-miR-194-3p,hsa-miR-21-5p,hsa-miR-216b-5p,hsa-miR-25-3p,hsa-miR-3127-5p,hsa-miR-3174,hsa-miR-331-5p,hsa-miR-33b-5p,hsa-miR-34c-5p,hsa-miR-504-5p,hsa-miR-551b-5p,hsa-miR-5690,hsa-miR-941	0.0140905	0.039384	negative	86	0.209302
Other types of O-glycan biosynthesis	49	24	17	hsa-miR-1296-5p,hsa-miR-142-5p,hsa-miR-15b-5p,hsa-miR-16-5p,hsa-miR-181a-2-3p,hsa-miR-194-3p,hsa-miR-21-5p,hsa-miR-216b-5p,hsa-miR-25-3p,hsa-miR-302d-3p,hsa-miR-3127-5p,hsa-miR-331-5p,hsa-miR-33b-5p,hsa-miR-34c-5p,hsa-miR-3611,hsa-miR-5680,hsa-miR-92a-1-5p	0.00374084	0.0130166	negative	86	0.197674
Biosynthesis of unsaturated fatty acids	28	15	16	hsa-miR-1296-5p,hsa-miR-142-5p,hsa-miR-15b-5p,hsa-miR-16-5p,hsa-miR-181a-2-3p,hsa-miR-194-3p,hsa-miR-21-5p,hsa-miR-216b-5p,hsa-miR-25-3p,hsa-miR-3174,hsa-miR-33b-5p,hsa-miR-34c-5p,hsa-miR-504-5p,hsa-miR-551b-5p,hsa-miR-5690,hsa-miR-941	0.00736849	0.0228651	negative	86	0.186047
SNARE interactions in vesicular transport	33	17	16	hsa-miR-1296-5p,hsa-miR-142-5p,hsa-miR-15b-5p,hsa-miR-16-5p,hsa-miR-181a-2-3p,hsa-miR-21-5p,hsa-miR-216b-5p,hsa-miR-25-3p,hsa-miR-3127-5p,hsa-miR-331-5p,hsa-miR-33b-5p,hsa-miR-3611,hsa-miR-493-3p,hsa-miR-5690,hsa-miR-617,hsa-miR-92a-1-5p	0.00739825	0.0228651	negative	86	0.186047
Ferroptosis	41	21	15	hsa-miR-1296-5p,hsa-miR-142-5p,hsa-miR-15b-5p,hsa-miR-16-5p,hsa-miR-181a-2-3p,hsa-miR-194-3p,hsa-miR-21-5p,hsa-miR-211-5p,hsa-miR-216b-5p,hsa-miR-25-3p,hsa-miR-3127-5p,hsa-miR-3174,hsa-miR-331-5p,hsa-miR-34c-5p,hsa-miR-3611	0.00332425	0.011808	negative	86	0.174419
Hippo signaling pathway - multiple species	30	17	14	hsa-miR-1296-5p,hsa-miR-142-5p,hsa-miR-15b-5p,hsa-miR-16-5p,hsa-miR-181a-2-3p,hsa-miR-21-5p,hsa-miR-216b-5p,hsa-miR-25-3p,hsa-miR-302d-3p,hsa-miR-3127-5p,hsa-miR-34c-5p,hsa-miR-493-3p,hsa-miR-504-5p,hsa-miR-92a-1-5p	0.00199481	0.00739379	negative	86	0.162791
Mannose type O-glycan biosynthesis	24	13	10	hsa-miR-1296-5p,hsa-miR-142-5p,hsa-miR-15b-5p,hsa-miR-16-5p,hsa-miR-181a-2-3p,hsa-miR-194-3p,hsa-miR-21-5p,hsa-miR-216b-5p,hsa-miR-25-3p,hsa-miR-33b-5p	0.0110157	0.0313383	negative	86	0.116279
Riboflavin metabolism	8	6	8	hsa-miR-142-5p,hsa-miR-15b-5p,hsa-miR-16-5p,hsa-miR-181a-2-3p,hsa-miR-21-5p,hsa-miR-302d-3p,hsa-miR-3174,hsa-miR-5690	0.0110281	0.0313383	negative	86	0.0930233

### Sheet: ST7
Chemical	Serum Limit of Detection	Detect any (n)	Detect any (%)	Detect Brain Tissue (n)	Detect nEV (n)	Detect TotalEV (n)	Detect Serum (n)
1,2-Dichlorbenzene	0.00539891	20	100	5	5	5	5
1,4-Dichlorobenzene	0.00668355	20	100	5	5	5	5
2,3,7,8-Tetrachlorodibenzofuran	0.00327215	20	100	5	5	5	5
Anthracene	0.00730046	20	100	5	5	5	5
Benz[a]anthracene	0.00253927	20	100	5	5	5	5
Chrysene	0.0044891	20	100	5	5	5	5
cis-Permethrin	0.00512468	20	100	5	5	5	5
DEET	0.0031091	20	100	5	5	5	5
Diethyl Phthalate	0.00329746	20	100	5	5	5	5
Phenanthrene	0.046118	20	100	5	5	5	5
Simazine	0.0186874	20	100	5	5	5	5
Triadimefon	0.0212575	20	100	5	5	5	5
2-Chlorophenol	0.0213047	19	95	4	5	5	5
Benzo[k]fluoranthene	0.0125013	19	95	4	5	5	5
PCB 49	0.0197391	19	95	4	5	5	5
PCB 52	0.0640745	19	95	4	5	5	5
Benzo[b]fluoranthene	0.00759597	18	90	4	5	5	4
Safrole	0.0143273	18	90	5	4	4	5
Bromoform	0.0032693	17	85	2	5	5	5
1,3-Dichlorobenzene	0.00310755	16	80	5	5	5	1
Alachlor	0.00591744	16	80	1	5	5	5
Benzo[a]pyrene	0.0143329	16	80	3	3	5	5
Isosafrole	0.0433753	15	75	4	4	5	2
PCB 118	0.010615	15	75	0	5	5	5
Atrazine	0.00524606	14	70	5	5	3	1
trans-Permethrin	0.0150228	14	70	5	5	2	2
PCB 123	0.00703362	13	65	0	3	5	5
PCB 44	0.0339534	13	65	0	5	5	3
PCB 95	0.0178508	13	65	1	5	5	2
Phenacetin	0.0075416	12	60	1	5	5	1
Metolachlor	0.00467359	10	50	0	3	5	2
Dibenzofuran	0.0235254	9	45	2	2	5	0
PCB 110	0.00478872	9	45	0	1	5	3
Diazinone	0.0292088	8	40	5	2	0	1
Dichlorvos	0.00935685	8	40	5	2	0	1
PCB 18	0.0289652	8	40	3	0	5	0
PCB 97	0.106035	8	40	0	1	4	3
Carbazole	0.0025481	7	35	5	0	1	1
PCB 101	0.00376743	7	35	0	1	5	1
PCB 70	0.0257648	7	35	1	1	4	1
PCB 74	0.0256575	7	35	1	0	5	1
PCB 99	0.0177599	7	35	0	1	5	1
Chlorpyrifos	0.0985969	6	30	0	4	2	0
opDDD	0.0109735	6	30	0	1	5	0
ppDDE	0.00590576	6	30	2	0	3	1
Tri(2-chloroethyl) phosphate	0.0171352	6	30	2	3	0	1
2,4,5-Trichlorophenol	0.00467075	5	25	5	0	0	0
Bromacil	0.00597877	5	25	2	0	1	2
Etridiazole	0.00241956	5	25	1	2	1	1
PCB 66	0.0234442	5	25	0	0	4	1
1,2,4-Trichlorobenzene	0.0277643	4	20	1	1	1	1
Fluoranthene	0.037969	4	20	1	0	2	1
Hexachlorethane	0.00472159	4	20	1	1	2	0
PCB 194	0.00683015	4	20	1	0	0	3
b-Hexachlorocyclohexane	0.0267276	4	20	0	1	3	0
Chloroneb	0.1126	3	15	1	0	1	1
Cyanazine	0.00400278	3	15	0	1	2	0
Endrin	0.00411639	3	15	1	1	1	0
opDDT	0.00536634	3	15	1	0	1	1
PCB 126	0.00485842	3	15	1	1	0	1
PCB 189	0.0196351	3	15	0	0	1	2
PCB 87	0.00863829	3	15	0	0	3	0
Pentachlorobenzene	0.0265104	3	15	1	0	1	1
1,2,3,4,7,8-Hexachlorodibenzodioxin	0.01417	2	10	1	0	0	1
1,2,3,7,8-Pentachlorodibenzofuran	0.00572982	2	10	0	0	1	1
1,2,3-Trichlorobenzene	0.00576382	2	10	1	0	0	1
Fonofos	0.0037066	2	10	0	2	0	0
Heptachlor epoxide	0.00495964	2	10	1	0	0	1
Hexachlorobenzene	0.00730976	2	10	0	1	1	0
Lindane	0.00487307	2	10	0	1	1	0
Methidathion	0.00328875	2	10	0	2	0	0
Metribuzin	0.00250484	2	10	1	1	0	0
ppDDT	0.00782236	2	10	1	1	0	0
PCB 153	0.00317515	2	10	0	1	0	1
PCB 174	0.00343486	2	10	0	1	1	0
PCB 195	0.0183547	2	10	0	0	1	1
PCB 199	0.0438722	2	10	1	0	1	0
PCB 206	0.0103406	2	10	0	0	2	0
PCB 33	0.0138357	2	10	0	1	1	0
PCB 8	0.00993994	2	10	0	0	2	0
Pyrene	0.0112772	2	10	0	0	1	1
1,2,4,5-Tetrachlorobenzene	0.0103047	1	5	1	0	0	0
2,4,4'-Tribromodiphenyl ether	0.00115688	1	5	0	0	0	1
cis-Chlordane	0.00289868	1	5	0	0	0	1
Ethion	0.0131174	1	5	0	0	0	1
Heptachlor	0.0318738	1	5	1	0	0	0
Hexachlorbutadiene	0.0712404	1	5	1	0	0	0
Hexachlorocyclopentadiene	0.0185369	1	5	1	0	0	0
Mirex	0.0069845	1	5	0	1	0	0
ppDDD	0.0157924	1	5	0	0	1	0
PCB 105	0.00503941	1	5	0	0	1	0
PCB 132	0.00842383	1	5	0	0	1	0
PCB 138	0.0239634	1	5	0	1	0	0
PCB 149	0.00285191	1	5	1	0	0	0
PCB 156	0.00770237	1	5	0	1	0	0
PCB 167	0.00771407	1	5	0	0	0	1
PCB 169	0.00880739	1	5	0	1	0	0
PCB 177	0.0221758	1	5	0	0	1	0
PCB 180	0.00969818	1	5	1	0	0	0
PCB 183	0.00868598	1	5	0	0	0	1
PCB 187	0.0115544	1	5	0	0	1	0
PCB 203	0.00702729	1	5	0	0	1	0
PCB 81	0.0502841	1	5	0	1	0	0
a-Lindane	0.0144705	1	5	0	0	1	0
d-Lindane	0.0425136	1	5	0	1	0	0
1,2,3,7,8-Pentachlorodibenzodioxin	0.00525992	0	0	0	0	0	0
1,2-Dibromo-3-Chloropropane	0.217692	0	0	0	0	0	0
2,3,7,8-Tetrachlorodibenzo-p-dioxin	0.0705007	0	0	0	0	0	0
Acenaphthene	0.00394687	0	0	0	0	0	0
Decachlorobiphenyl	0.0210577	0	0	0	0	0	0
Fluorene	0.405057	0	0	0	0	0	0
opDDE	0.0458693	0	0	0	0	0	0
PCB 114	0.013681	0	0	0	0	0	0
PCB 128	0.0932427	0	0	0	0	0	0
PCB 146	0.00724907	0	0	0	0	0	0
PCB 157	0.00591176	0	0	0	0	0	0
PCB 170	0.00648518	0	0	0	0	0	0
PCB 56	0.0209714	0	0	0	0	0	0
PCB 60	0.0310999	0	0	0	0	0	0
PCB 77	0.12451	0	0	0	0	0	0
trans-Chlordane	0.0064444	0	0	0	0	0	0

### Sheet: ST8
Chemical	Brain tissue (µg/mg)	nEV (ppb)	TotalEV (ppb)	Serum (ppb)
Diethyl Phthalate	4.22773e-05	2.22504	77.5885	10.4698
DEET	2.48532e-05	1.71448	0.23628	4.599
2,3,7,8-Tetrachlorodibenzofuran	1.23057e-05	2.9148	0.25644	9.3176
Triadimefon	4.80166e-06	0.01568	0.15372	0.0476
Phenanthrene	3.56565e-06	0.27832	1.08564	0.8114
PCB 52	2.05275e-06	0.01888	0.68136	0.0652
Benz[a]anthracene	1.65029e-06	0.0112	0.01884	0.1292
2-Chlorophenol	7.69452e-07	0.02968	0.00408	0.034
1,2-Dichlorbenzene	6.95242e-07	0.05032	0.09924	0.1144
Chrysene	4.35735e-07	0.02064	0.0138	0.0402
PCB 49	3.53157e-07	0.06936	0.65592	0.2494
Benzo[k]fluoranthene	2.92236e-07	0.00672	0.02376	0.0594
Anthracene	2.60238e-07	0.01792	0.03576	0.0838
cis-Permethrin	2.20931e-07	0.09112	0.14724	0.3172
Simazine	2.10191e-07	0.00136	0.00828	0.0054
Benzo[b]fluoranthene	7.50371e-08	0.00216	0.01248	0.00480005
1,4-Dichlorobenzene	4.00389e-08	0.00344	0.00792	0.0084
Safrole	1.4644e-08	0.000640051	0.00144005	0.0032

### Sheet: ST9
Chemical	Contrast	estimate	conf.low	conf.high	Adj p value	qvalue (FDR)
1,2-Dichlorbenzene	nEV-Tissue	26.1113	25.7158	26.5068	2.26485e-14	2.71783e-14
1,4-Dichlorobenzene	nEV-Tissue	26.706	25.6328	27.7792	2.26485e-14	2.71783e-14
2-Chlorophenol	nEV-Tissue	25.2984	24.4856	26.1111	2.26485e-14	2.71783e-14
2,3,7,8-Tetrachlorodibenzofuran	nEV-Tissue	27.8274	27.384	28.2708	2.26485e-14	2.71783e-14
Anthracene	nEV-Tissue	26.0598	25.3394	26.7801	2.26485e-14	2.71783e-14
Benz[a]anthracene	nEV-Tissue	22.7167	22.0642	23.3691	2.26485e-14	2.71783e-14
Benzo[b]fluoranthene	nEV-Tissue	25.4339	19.3289	31.5389	1.26956e-08	1.34424e-08
Benzo[k]fluoranthene	nEV-Tissue	24.6564	23.66	25.6527	2.26485e-14	2.71783e-14
Chrysene	nEV-Tissue	25.5072	25.0383	25.976	2.26485e-14	2.71783e-14
cis-Permethrin	nEV-Tissue	28.5976	28.1438	29.0514	2.26485e-14	2.71783e-14
DEET	nEV-Tissue	26.0544	25.5289	26.5799	2.26485e-14	2.71783e-14
Diethyl Phthalate	nEV-Tissue	25.6643	25.0657	26.2629	2.26485e-14	2.71783e-14
PCB 49	nEV-Tissue	27.7303	26.7889	28.6716	2.26485e-14	2.71783e-14
PCB 52	nEV-Tissue	25.608	23.1447	28.0713	2.78666e-14	3.13499e-14
Phenanthrene	nEV-Tissue	26.2451	25.7293	26.7608	2.26485e-14	2.71783e-14
Safrole	nEV-Tissue	23.3563	16.3689	30.3437	2.82413e-07	2.82413e-07
Simazine	nEV-Tissue	22.6735	21.9293	23.4178	2.26485e-14	2.71783e-14
Triadimefon	nEV-Tissue	21.5761	20.9727	22.1794	2.26485e-14	2.71783e-14
1,2-Dichlorbenzene	Serum-nEV	1.20342	0.807935	1.59891	1.00499e-06	2.58426e-06
1,4-Dichlorobenzene	Serum-nEV	1.27097	0.197775	2.34416	0.0177095	0.0227694
2-Chlorophenol	Serum-nEV	0.144182	-0.668559	0.956923	0.956103	0.956103
2,3,7,8-Tetrachlorodibenzofuran	Serum-nEV	1.66603	1.22268	2.10939	5.53326e-08	2.9515e-07
Anthracene	Serum-nEV	2.27151	1.55117	2.99186	6.23523e-07	1.87057e-06
Benz[a]anthracene	Serum-nEV	3.5664	2.91395	4.21884	2.24449e-10	4.04008e-09
Benzo[b]fluoranthene	Serum-nEV	-1.43974	-7.54475	4.66527	0.90513	0.956103
Benzo[k]fluoranthene	Serum-nEV	3.17157	2.17521	4.16792	5.49189e-07	1.87057e-06
Chrysene	Serum-nEV	0.95718	0.488318	1.42604	0.000133654	0.000200482
cis-Permethrin	Serum-nEV	1.80543	1.35161	2.25924	2.46002e-08	2.21402e-07
DEET	Serum-nEV	1.41268	0.887183	1.93818	5.04107e-06	9.07392e-06
Diethyl Phthalate	Serum-nEV	2.22249	1.62388	2.8211	6.55888e-08	2.9515e-07
PCB 49	Serum-nEV	1.82053	0.879141	2.76192	0.000240511	0.000333015
PCB 52	Serum-nEV	1.81627	-0.647044	4.27959	0.192114	0.230537
Phenanthrene	Serum-nEV	1.54646	1.03068	2.06223	1.22243e-06	2.75047e-06
Safrole	Serum-nEV	4.35919	-2.62818	11.3466	0.315901	0.355388
Simazine	Serum-nEV	1.91508	1.1708	2.65937	8.75019e-06	1.43185e-05
Triadimefon	Serum-nEV	1.66931	1.06594	2.27268	3.49155e-06	6.98311e-06
1,2-Dichlorbenzene	Serum-Tissue	27.3147	26.9192	27.7102	2.26485e-14	2.68535e-14
1,4-Dichlorobenzene	Serum-Tissue	27.977	26.9038	29.0501	2.26485e-14	2.68535e-14
2-Chlorophenol	Serum-Tissue	25.4426	24.6298	26.2553	2.26485e-14	2.68535e-14
2,3,7,8-Tetrachlorodibenzofuran	Serum-Tissue	29.4934	29.0501	29.9368	2.26485e-14	2.68535e-14
Anthracene	Serum-Tissue	28.3313	27.6109	29.0516	2.26485e-14	2.68535e-14
Benz[a]anthracene	Serum-Tissue	26.2831	25.6306	26.9355	2.26485e-14	2.68535e-14
Benzo[b]fluoranthene	Serum-Tissue	23.9941	17.8891	30.0992	2.92654e-08	2.92654e-08
Benzo[k]fluoranthene	Serum-Tissue	27.8279	26.8316	28.8243	2.26485e-14	2.68535e-14
Chrysene	Serum-Tissue	26.4644	25.9955	26.9332	2.26485e-14	2.68535e-14
cis-Permethrin	Serum-Tissue	30.403	29.9492	30.8568	2.26485e-14	2.68535e-14
DEET	Serum-Tissue	27.4671	26.9416	27.9926	2.26485e-14	2.68535e-14
Diethyl Phthalate	Serum-Tissue	27.8868	27.2882	28.4854	2.26485e-14	2.68535e-14
PCB 49	Serum-Tissue	29.5508	28.6094	30.4922	2.26485e-14	2.68535e-14
PCB 52	Serum-Tissue	27.4242	24.9609	29.8876	2.38698e-14	2.68535e-14
Phenanthrene	Serum-Tissue	27.7915	27.2757	28.3073	2.26485e-14	2.68535e-14
Safrole	Serum-Tissue	27.7155	20.7281	34.7028	2.56696e-08	2.71796e-08
Simazine	Serum-Tissue	24.5886	23.8443	25.3329	2.26485e-14	2.68535e-14
Triadimefon	Serum-Tissue	23.2454	22.642	23.8487	2.26485e-14	2.68535e-14
1,2-Dichlorbenzene	Serum-TotalEV	0.217139	-0.178347	0.612625	0.42165	0.474357
1,4-Dichlorobenzene	Serum-TotalEV	0.0656685	-1.00752	1.13886	0.998011	0.998011
2-Chlorophenol	Serum-TotalEV	3.08178	2.26904	3.89452	4.87042e-08	1.75335e-07
2,3,7,8-Tetrachlorodibenzofuran	Serum-TotalEV	5.1747	4.73135	5.61806	2.32037e-14	4.17666e-13
Anthracene	Serum-TotalEV	1.26326	0.542914	1.98361	0.000658701	0.0013174
Benz[a]anthracene	Serum-TotalEV	2.8065	2.15406	3.45894	8.00004e-09	3.60002e-08
Benzo[b]fluoranthene	Serum-TotalEV	-3.97798	-10.083	2.12703	0.281474	0.337769
Benzo[k]fluoranthene	Serum-TotalEV	1.33784	0.34149	2.33419	0.00707282	0.0106092
Chrysene	Serum-TotalEV	1.53987	1.071	2.00873	3.59335e-07	1.07801e-06
cis-Permethrin	Serum-TotalEV	1.10603	0.652217	1.55985	1.70716e-05	3.8411e-05
DEET	Serum-TotalEV	4.28948	3.76398	4.81498	6.39599e-13	5.7564e-12
Diethyl Phthalate	Serum-TotalEV	-2.92175	-3.52036	-2.32314	1.25772e-09	7.54634e-09
PCB 49	Serum-TotalEV	-1.42918	-2.37057	-0.487792	0.00254762	0.00458571
PCB 52	Serum-TotalEV	-3.39588	-5.8592	-0.932562	0.0057402	0.00939305
Phenanthrene	Serum-TotalEV	-0.419909	-0.935683	0.095865	0.132692	0.170604
Safrole	Serum-TotalEV	3.37422	-3.61315	10.3616	0.527894	0.558946
Simazine	Serum-TotalEV	-0.68925	-1.43353	0.0550321	0.0745555	0.103231
Triadimefon	Serum-TotalEV	-1.68426	-2.28763	-1.08089	3.11278e-06	8.00428e-06
1,2-Dichlorbenzene	TotalEV-nEV	0.986282	0.590796	1.38177	1.28886e-05	2.57772e-05
1,4-Dichlorobenzene	TotalEV-nEV	1.2053	0.132107	2.27849	0.0251223	0.0282626
2-Chlorophenol	TotalEV-nEV	-2.9376	-3.75034	-2.12486	9.56139e-08	2.86842e-07
2,3,7,8-Tetrachlorodibenzofuran	TotalEV-nEV	-3.50867	-3.95203	-3.06532	1.02052e-12	9.18465e-12
Anthracene	TotalEV-nEV	1.00825	0.287903	1.7286	0.00507636	0.00702881
Benz[a]anthracene	TotalEV-nEV	0.759896	0.107452	1.41234	0.019816	0.0237792
Benzo[b]fluoranthene	TotalEV-nEV	2.53824	-3.56677	8.64325	0.641829	0.679583
Benzo[k]fluoranthene	TotalEV-nEV	1.83372	0.837373	2.83008	0.00040411	0.000661271
Chrysene	TotalEV-nEV	-0.582685	-1.05155	-0.113822	0.0126406	0.0162522
cis-Permethrin	TotalEV-nEV	0.699398	0.245583	1.15321	0.00222959	0.00334438
DEET	TotalEV-nEV	-2.8768	-3.4023	-2.3513	2.19262e-10	9.86681e-10
Diethyl Phthalate	TotalEV-nEV	5.14424	4.54563	5.74284	2.84106e-13	5.11391e-12
PCB 49	TotalEV-nEV	3.24972	2.30832	4.19111	1.81274e-07	4.07866e-07
PCB 52	TotalEV-nEV	5.21215	2.74884	7.67547	8.96362e-05	0.000161345
Phenanthrene	TotalEV-nEV	1.96637	1.45059	2.48214	4.51031e-08	1.62371e-07
Safrole	TotalEV-nEV	0.984963	-6.00241	7.97233	0.977056	0.977056
Simazine	TotalEV-nEV	2.60433	1.86005	3.34862	1.50248e-07	3.86352e-07
Triadimefon	TotalEV-nEV	3.35357	2.7502	3.95694	1.73143e-10	9.86681e-10
1,2-Dichlorbenzene	TotalEV-Tissue	27.0976	26.7021	27.4931	2.26485e-14	2.57294e-14
1,4-Dichlorobenzene	TotalEV-Tissue	27.9113	26.8381	28.9845	2.26485e-14	2.57294e-14
2-Chlorophenol	TotalEV-Tissue	22.3608	21.548	23.1735	2.26485e-14	2.57294e-14
2,3,7,8-Tetrachlorodibenzofuran	TotalEV-Tissue	24.3187	23.8754	24.7621	2.26485e-14	2.57294e-14
Anthracene	TotalEV-Tissue	27.068	26.3477	27.7884	2.26485e-14	2.57294e-14
Benz[a]anthracene	TotalEV-Tissue	23.4766	22.8241	24.129	2.26485e-14	2.57294e-14
Benzo[b]fluoranthene	TotalEV-Tissue	27.9721	21.8671	34.0771	3.19449e-09	3.3824e-09
Benzo[k]fluoranthene	TotalEV-Tissue	26.4901	25.4938	27.4865	2.26485e-14	2.57294e-14
Chrysene	TotalEV-Tissue	24.9245	24.4556	25.3934	2.26485e-14	2.57294e-14
cis-Permethrin	TotalEV-Tissue	29.297	28.8432	29.7508	2.26485e-14	2.57294e-14
DEET	TotalEV-Tissue	23.1776	22.6521	23.7031	2.26485e-14	2.57294e-14
Diethyl Phthalate	TotalEV-Tissue	30.8086	30.2099	31.4072	2.26485e-14	2.57294e-14
PCB 49	TotalEV-Tissue	30.98	30.0386	31.9214	2.26485e-14	2.57294e-14
PCB 52	TotalEV-Tissue	30.8201	28.3568	33.2834	2.28706e-14	2.57294e-14
Phenanthrene	TotalEV-Tissue	28.2114	27.6957	28.7272	2.26485e-14	2.57294e-14
Safrole	TotalEV-Tissue	24.3412	17.3539	31.3286	1.59803e-07	1.59803e-07
Simazine	TotalEV-Tissue	25.2779	24.5336	26.0222	2.26485e-14	2.57294e-14
Triadimefon	TotalEV-Tissue	24.9296	24.3263	25.533	2.26485e-14	2.57294e-14

### Sheet: ST10
Chemical	nEV.cor.estimate	nEV.p.value	TotalEV.cor.estimate	TotalEV.p.value	Serum.cor.estimate	Serum.p.value
1,4-Dichlorobenzene	0.666886	0.218894	-0.316228	0.604181	-0.564288	0.321723
2,3,7,8-Tetrachlorodibenzofuran	0.8	0.133333	0.7	0.233333	-0.7	0.233333
Phenanthrene	-0.3	0.683333	-0.3	0.683333	0.8	0.133333
Safrole	-0.410391	0.492536	0.615587	0.268998	-0.527046	0.361455
Simazine	0.288675	0.637618	-0.102598	0.869598	-0.447214	0.450185
Triadimefon	-0.4	0.516667	0.5	0.45	0	1
2-Chlorophenol	-0.872082	0.0538542	0.2	0.783333	-0.7	0.233333
Anthracene	0.2	0.783333	-0.2	0.783333	-0.102598	0.869598
Benz[a]anthracene	-0.1	0.95	0.564288	0.321723	0.7	0.233333
Benzo[b]fluoranthene	-0.223607	0.717686	-0.820783	0.088587	0.359092	0.552815
Benzo[k]fluoranthene	-0.7	0.233333	0.3	0.683333	0.153897	0.804829
Chrysene	0.3	0.683333	-0.102598	0.869598	0.1	0.95
cis-Permethrin	0.1	0.95	0	1	-0.3	0.683333
DEET	0.1	0.95	0	1	0.7	0.233333
Diethyl Phthalate	0.1	0.95	0.8	0.133333	0.6	0.35
1,2-Dichlorbenzene	-0.718185	0.171795	-0.6	0.35	-0.57735	0.308068
PCB 49	0.8	0.133333	-0.5	0.45	0.6	0.35
PCB 52	-0.5	0.45	-0.6	0.35	-0.974679	0.00481823

### Sheet: ST11
Property	Rho (RnEV-brain)	Rho (Rserum-brain)	Rho (Rtotal EV-brain)
Predicted logP	0.31 (0.23)	0.01 (0.99)	-0.25 (0.34)
Predicted half-life	-0.02 (0.93)	0.32 (0.21)	-0.21 (0.42)
Average mass	0.16 (0.55)	0.01 (0.99)	0.04 (0.88)
Density	0.15 (0.57)	-0.51 (0.03)	-0.25 (0.33)

### Sheet: ST12
Super class	Contrast	estimate	conf.low	conf.high	adj.p.value	qvalue
Alkaloids	nEV-Serum	-3.33108	-3.82056	-2.84161	2.56336e-11	4.35771e-11
Alkaloids	nEV-TotalEV	-1.03577	-1.52524	-0.546296	2.25735e-06	4.26387e-06
Alkaloids	TotalEV-Serum	-2.29531	-2.74848	-1.84215	2.56336e-11	4.8419e-11
Benzenoids	nEV-Serum	-3.74481	-4.32096	-3.16866	0	0
Benzenoids	nEV-TotalEV	-1.74106	-2.31721	-1.16491	6.45872e-12	8.78688e-11
Benzenoids	TotalEV-Serum	-2.00375	-2.53716	-1.47034	0	0
Carbohydrates	nEV-Serum	-4.59739	-5.28051	-3.91426	0	0
Carbohydrates	nEV-TotalEV	-0.9073	-1.59042	-0.224177	0.00535043	0.00757977
Carbohydrates	TotalEV-Serum	-3.69009	-4.32254	-3.05764	0	0
Fatty Acyls	nEV-Serum	-3.90888	-4.14375	-3.67401	1.03375e-11	2.19672e-11
Fatty Acyls	nEV-TotalEV	-1.17288	-1.40776	-0.938008	1.03375e-11	8.78688e-11
Fatty Acyls	TotalEV-Serum	-2.736	-2.95345	-2.51855	1.03375e-11	2.92896e-11
Glycerolipids	nEV-Serum	-5.78131	-7.08035	-4.48226	3.53051e-14	1.00031e-13
Glycerolipids	nEV-TotalEV	-1.98616	-3.2852	-0.687111	0.00118094	0.00182509
Glycerolipids	TotalEV-Serum	-3.79515	-4.99783	-2.59247	2.29383e-11	4.8419e-11
Glycerophospholipids	nEV-Serum	-5.4747	-5.82752	-5.12187	1.18016e-08	1.33751e-08
Glycerophospholipids	nEV-TotalEV	-3.29604	-3.64887	-2.94322	1.18016e-08	2.8661e-08
Glycerophospholipids	TotalEV-Serum	-2.17865	-2.50531	-1.852	1.18016e-08	1.67189e-08
Nucleic acids	nEV-Serum	-5.96839	-6.36274	-5.57403	6.6956e-11	1.03477e-10
Nucleic acids	nEV-TotalEV	-1.90225	-2.29661	-1.5079	6.69609e-11	2.27667e-10
Nucleic acids	TotalEV-Serum	-4.06614	-4.43124	-3.70103	6.6956e-11	1.13825e-10
Organic acids	nEV-Serum	-6.45394	-6.67974	-6.22813	2.12105e-11	4.00642e-11
Organic acids	nEV-TotalEV	-2.00479	-2.2306	-1.77899	2.12105e-11	1.20193e-10
Organic acids	TotalEV-Serum	-4.44914	-4.6582	-4.24009	2.12105e-11	4.8419e-11
Organic nitrogen compounds	nEV-Serum	-6.11351	-7.82198	-4.40504	6.43929e-14	1.56383e-13
Organic nitrogen compounds	nEV-TotalEV	-3.0539	-4.76237	-1.34543	0.000111545	0.000189627
Organic nitrogen compounds	TotalEV-Serum	-3.05961	-4.64135	-1.47787	2.64458e-05	2.9972e-05
Organic oxygen compounds	nEV-Serum	0.919559	-0.572214	2.41133	0.315065	0.334756
Organic oxygen compounds	nEV-TotalEV	1.31523	-0.176543	2.807	0.096274	0.116904
Organic oxygen compounds	TotalEV-Serum	-0.39567	-1.77678	0.985443	0.777776	0.777776
Organohalogen compounds	nEV-Serum	-2.21785	-7.81296	3.37725	0.58153	0.58153
Organohalogen compounds	nEV-TotalEV	-0.421612	-6.01672	5.17349	0.980021	0.980021
Organohalogen compounds	TotalEV-Serum	-1.79624	-6.9763	3.38382	0.658498	0.699654
Organoheterocyclic compounds	nEV-Serum	-5.96522	-6.32736	-5.60308	8.01193e-09	9.75959e-09
Organoheterocyclic compounds	nEV-TotalEV	-2.1074	-2.46954	-1.74526	8.01193e-09	2.27005e-08
Organoheterocyclic compounds	TotalEV-Serum	-3.85782	-4.19309	-3.52255	8.01193e-09	1.23821e-08
Organosulfur compounds	nEV-Serum	-2.81083	-3.18332	-2.43833	0	0
Organosulfur compounds	nEV-TotalEV	-1.08968	-1.46217	-0.717185	3.38315e-11	1.43784e-10
Organosulfur compounds	TotalEV-Serum	-1.72115	-2.06601	-1.37629	0	0
Polyketides	nEV-Serum	-5.40776	-6.31908	-4.49643	0	0
Polyketides	nEV-TotalEV	-2.28818	-3.1995	-1.37686	1.58619e-08	3.37064e-08
Polyketides	TotalEV-Serum	-3.11958	-3.9633	-2.27586	0	0
Prenol Lipids	nEV-Serum	-2.14062	-2.96351	-1.31774	8.03731e-09	9.75959e-09
Prenol Lipids	nEV-TotalEV	-0.44808	-1.27096	0.374803	0.406236	0.431625
Prenol Lipids	TotalEV-Serum	-1.69254	-2.45438	-0.930701	9.17355e-07	1.11393e-06
Sphingolipids	nEV-Serum	-2.45322	-3.30797	-1.59848	4.21571e-10	5.97226e-10
Sphingolipids	nEV-TotalEV	-0.48796	-1.3427	0.366781	0.370311	0.419685
Sphingolipids	TotalEV-Serum	-1.96526	-2.7566	-1.17393	5.66498e-08	7.40804e-08
Sterol Lipids	nEV-Serum	-3.24385	-3.84596	-2.64174	0	0
Sterol Lipids	nEV-TotalEV	-0.598699	-1.20081	0.00340753	0.0516986	0.0676058
Sterol Lipids	TotalEV-Serum	-2.64515	-3.20259	-2.08771	0	0

### Sheet: ST13
Main class	total	expected	hits	Raw p	Holm p	FDR	Compartment
Fatty Acyls	4680	1.08	12	5.54e-10	2.64e-07	2.64e-07	nEV
Steroids and steroid derivatives	2040	0.47	6	7.6e-06	0.00361	0.00181	nEV
Pyrrolidines	97	0.0224	2	0.00024	0.114	0.038	nEV
Unsaturated hydrocarbons	145	0.0335	2	0.000533	0.252	0.0635	nEV
Thioureas	8	0.00185	1	0.00185	0.871	0.148	nEV
Prenol lipids	3830	0.883	5	0.00187	0.88	0.148	nEV
Macrolide lactams	15	0.00346	1	0.00346	1	0.235	nEV
Halohydrins	20	0.00462	1	0.00461	1	0.274	nEV
Benzene and substituted derivatives	3050	0.705	4	0.0054	1	0.285	nEV
Carboxylic acids and derivatives	3740	0.865	4	0.0109	1	0.519	nEV
Tetrahydroisoquinolines	55	0.0127	1	0.0126	1	0.546	nEV
Hydroxy acids and derivatives	116	0.0268	1	0.0264	1	1	nEV
Organooxygen compounds	3160	0.728	3	0.0364	1	1	nEV
Phenol ethers	227	0.0524	1	0.0511	1	1	nEV
Benzopyrans	405	0.0935	1	0.0894	1	1	nEV
Quinolines and derivatives	416	0.096	1	0.0917	1	1	nEV
Organonitrogen compounds	618	0.143	1	0.133	1	1	nEV
Glycerophospholipids	40000	9.24	1	1	1	1	nEV
Fatty Acyls	4680	2.82	41	6.55e-36	3.12e-33	3.12e-33	Serum
Carboxylic acids and derivatives	3740	2.25	27	2.42e-21	1.15e-18	5.76e-19	Serum
Imidazopyrimidines	198	0.119	4	7.06e-06	0.00335	0.00112	Serum
Hydroxy acids and derivatives	116	0.0697	3	5.12e-05	0.0242	0.00609	Serum
Benzene and substituted derivatives	3050	1.83	8	0.000551	0.26	0.0525	Serum
Phenylpropanoic acids	78	0.0469	2	0.00104	0.492	0.0829	Serum
Steroids and steroid derivatives	2040	1.23	6	0.00153	0.721	0.104	Serum
Organic sulfuric acids and derivatives	122	0.0733	2	0.00252	1	0.15	Serum
Thioureas	8	0.00481	1	0.0048	1	0.229	Serum
Indoles and derivatives	559	0.336	3	0.00482	1	0.229	Serum
Halohydrins	20	0.012	1	0.012	1	0.491	Serum
Organooxygen compounds	3160	1.9	6	0.0124	1	0.491	Serum
Naphthofurans	33	0.0198	1	0.0197	1	0.72	Serum
Oxepanes	37	0.0222	1	0.022	1	0.748	Serum
Quinolines and derivatives	416	0.25	2	0.0263	1	0.835	Serum
Organic sulfonic acids and derivatives	48	0.0289	1	0.0285	1	0.847	Serum
Tetralins	60	0.0361	1	0.0354	1	0.983	Serum
Organic carbonic acids and derivatives	63	0.0379	1	0.0372	1	0.983	Serum
Pyrimidine nucleosides	87	0.0523	1	0.051	1	1	Serum
Organonitrogen compounds	618	0.372	2	0.0538	1	1	Serum
Keto acids and derivatives	114	0.0685	1	0.0663	1	1	Serum
Heteroaromatic compounds	120	0.0721	1	0.0696	1	1	Serum
Diazinanes	158	0.095	1	0.0907	1	1	Serum
Isoflavonoids	397	0.239	1	0.213	1	1	Serum
Benzopyrans	405	0.243	1	0.216	1	1	Serum
Pyridines and derivatives	418	0.251	1	0.222	1	1	Serum
Phenols	434	0.261	1	0.23	1	1	Serum
Azoles	462	0.278	1	0.243	1	1	Serum
Prenol lipids	3830	2.3	2	0.672	1	1	Serum
Glycerophospholipids	40000	24.1	1	1	1	1	Serum
Fatty Acyls	4680	2.34	31	4.44e-26	2.11e-23	2.11e-23	TotalEV
Carboxylic acids and derivatives	3740	1.87	14	6.45e-09	3.07e-06	1.54e-06	TotalEV
Steroids and steroid derivatives	2040	1.02	10	9.07e-08	4.3e-05	1.44e-05	TotalEV
Hydroxy acids and derivatives	116	0.058	3	2.96e-05	0.014	0.00352	TotalEV
Indoles and derivatives	559	0.28	4	0.000192	0.0907	0.0183	TotalEV
Imidazothiazoles	2	0.001	1	0.001	0.471	0.0793	TotalEV
Unsaturated hydrocarbons	145	0.0725	2	0.00247	1	0.168	TotalEV
Organonitrogen compounds	618	0.309	3	0.00381	1	0.211	TotalEV
Thioureas	8	0.004	1	0.00399	1	0.211	TotalEV
Imidazopyrimidines	198	0.099	2	0.00453	1	0.216	TotalEV
Benzothiopyrans	13	0.0065	1	0.00648	1	0.277	TotalEV
Pyrrolopyrazines	14	0.007	1	0.00698	1	0.277	TotalEV
Halohydrins	20	0.01	1	0.00996	1	0.365	TotalEV
Azolines	31	0.0155	1	0.0154	1	0.52	TotalEV
Oxazinanes	33	0.0165	1	0.0164	1	0.52	TotalEV
Phenols	434	0.217	2	0.0202	1	0.602	TotalEV
Organic sulfonic acids and derivatives	48	0.024	1	0.0237	1	0.664	TotalEV
Organic disulfides	53	0.0265	1	0.0262	1	0.68	TotalEV
Tetrahydroisoquinolines	55	0.0275	1	0.0271	1	0.68	TotalEV
Indanes	60	0.03	1	0.0296	1	0.704	TotalEV
Phenylpropanoic acids	78	0.039	1	0.0383	1	0.868	TotalEV
Pyrrolidines	97	0.0485	1	0.0474	1	1	TotalEV
Keto acids and derivatives	114	0.057	1	0.0555	1	1	TotalEV
Heteroaromatic compounds	120	0.06	1	0.0583	1	1	TotalEV
Purine nucleotides	134	0.067	1	0.0649	1	1	TotalEV
Benzene and substituted derivatives	3050	1.53	4	0.0676	1	1	TotalEV
Piperidines	160	0.08	1	0.077	1	1	TotalEV
Prenol lipids	3830	1.91	4	0.126	1	1	TotalEV
Coumarins and derivatives	341	0.171	1	0.157	1	1	TotalEV
Benzopyrans	405	0.203	1	0.184	1	1	TotalEV
Quinolines and derivatives	416	0.208	1	0.188	1	1	TotalEV
Pyridines and derivatives	418	0.209	1	0.189	1	1	TotalEV
Organooxygen compounds	3160	1.58	3	0.21	1	1	TotalEV
Glycerolipids	42900	21.4	1	1	1	1	TotalEV

### Sheet: ST14
Metabolite	contrast	estimate	conf.low	conf.high	adj.p.value	qvalue
(-)-trans-Carveol	nEV-Serum	-1.56856	-2.78055	-0.356561	0.0148778	0.0207452
(-)-trans-Carveol	nEV-TotalEV	-1.03516	-2.24715	0.176839	0.0922993	0.160309
(-)-trans-Carveol	TotalEV-Serum	-0.5334	-1.65549	0.588691	0.405246	0.47782
()-Metalaxyl	nEV-Serum	-6.78488	-7.73168	-5.83809	7.2832e-08	1.94001e-07
()-Metalaxyl	nEV-TotalEV	-0.995671	-1.94246	-0.0488763	0.0402715	0.0786885
()-Metalaxyl	TotalEV-Serum	-5.78921	-6.66577	-4.91265	1.52382e-07	4.6181e-07
()-Methamidophos	nEV-Serum	-2.80437	-3.11682	-2.49193	0	0
()-Methamidophos	nEV-TotalEV	-1.03069	-1.34313	-0.718243	3.86358e-14	1.60472e-12
()-Methamidophos	TotalEV-Serum	-1.77368	-2.06295	-1.48442	0	0
(R)-2-Benzylsuccinate	nEV-Serum	-4.53589	-5.93158	-3.1402	4.58735e-10	1.78097e-09
(R)-2-Benzylsuccinate	nEV-TotalEV	-0.852483	-2.24817	0.543204	0.317643	0.459076
(R)-2-Benzylsuccinate	TotalEV-Serum	-3.68341	-4.97556	-2.39125	3.27002e-09	1.3974e-08
(R)-N-Methylsalsolinol	nEV-Serum	4.91472	1.59445	8.23498	0.00718161	0.0103541
(R)-N-Methylsalsolinol	nEV-TotalEV	3.62054	0.300274	6.94081	0.0342495	0.0691979
(R)-N-Methylsalsolinol	TotalEV-Serum	1.29418	-1.77979	4.36815	0.484096	0.558355
[C18.4]-Stearidonic acid	nEV-Serum	-6.17849	-7.9325	-4.42447	2.11748e-05	4.17867e-05
[C18.4]-Stearidonic acid	nEV-TotalEV	-1.85363	-3.60765	-0.0996159	0.0394104	0.0772599
[C18.4]-Stearidonic acid	TotalEV-Serum	-4.32486	-5.94876	-2.70095	0.000162203	0.000315897
1-(4-Methoxyphenyl)-1-penten-3-one	nEV-Serum	-0.833531	-1.37512	-0.291941	0.00574749	0.00836767
1-(4-Methoxyphenyl)-1-penten-3-one	nEV-TotalEV	0.210794	-0.330796	0.752384	0.53362	0.696638
1-(4-Methoxyphenyl)-1-penten-3-one	TotalEV-Serum	-1.04433	-1.54574	-0.54291	0.000876357	0.00159191
1-Aminocyclopropanecarboxylate	nEV-Serum	-2.37718	-4.66097	-0.0933817	0.0421216	0.0556005
1-Aminocyclopropanecarboxylate	nEV-TotalEV	-0.537307	-2.8211	1.74649	0.785483	0.913067
1-Aminocyclopropanecarboxylate	TotalEV-Serum	-1.83987	-3.95426	0.274513	0.0862874	0.120316
1-Deoxy-D-glucitol	nEV-Serum	-1.77636e-15	-0.668224	0.668224	1	1
1-Deoxy-D-glucitol	nEV-TotalEV	-0.25	-0.918224	0.418224	0.557812	0.718742
1-Deoxy-D-glucitol	TotalEV-Serum	0.25	-0.368655	0.868655	0.510161	0.577211
1-Methylhistamine	nEV-Serum	-1.70618	-2.68537	-0.72698	0.000212482	0.000369048
1-Methylhistamine	nEV-TotalEV	-0.861753	-1.84095	0.117443	0.0962001	0.165153
1-Methylhistamine	TotalEV-Serum	-0.844423	-1.75098	0.0621359	0.0733196	0.102717
1-Pyrroline-5-carboxylic acid	nEV-Serum	-1.45998	-3.18823	0.268277	0.0959704	0.122594
1-Pyrroline-5-carboxylic acid	nEV-TotalEV	-1.61043	-3.33868	0.117829	0.0665975	0.121296
1-Pyrroline-5-carboxylic acid	TotalEV-Serum	0.150449	-1.4496	1.7505	0.961179	0.986805
11-Hydroxy-9-tridecenoic acid	nEV-Serum	-1.70684	-3.99675	0.583079	0.144882	0.18156
11-Hydroxy-9-tridecenoic acid	nEV-TotalEV	-0.693132	-2.98305	1.59678	0.675792	0.813406
11-Hydroxy-9-tridecenoic acid	TotalEV-Serum	-1.01371	-3.13376	1.10635	0.401424	0.475976
12-Ketochenodeoxycholic acid	nEV-Serum	0.184538	-2.36337	2.73245	0.983053	1
12-Ketochenodeoxycholic acid	nEV-TotalEV	2.24972	-0.298185	4.79763	0.0928714	0.160808
12-Ketochenodeoxycholic acid	TotalEV-Serum	-2.06519	-4.42409	0.29372	0.096434	0.13229
12-Ketodeoxycholic acid	nEV-Serum	-5.06114	-8.04867	-2.07362	0.000517305	0.000863143
12-Ketodeoxycholic acid	nEV-TotalEV	-3.20821	-6.19574	-0.220684	0.0328978	0.0671522
12-Ketodeoxycholic acid	TotalEV-Serum	-1.85293	-4.61885	0.91298	0.245135	0.307844
12(13)Ep-9-KODE	nEV-Serum	-3.24735	-4.11917	-2.37552	7.46451e-11	3.95885e-10
12(13)Ep-9-KODE	nEV-TotalEV	-1.97773	-2.84955	-1.1059	6.21369e-06	3.38618e-05
12(13)Ep-9-KODE	TotalEV-Serum	-1.26962	-2.07678	-0.462467	0.00124855	0.00221384
13-L-Hydroperoxylinoleic acid	nEV-Serum	-6.08414	-7.10902	-5.05927	3.91798e-13	4.56458e-12
13-L-Hydroperoxylinoleic acid	nEV-TotalEV	-2.7282	-3.75308	-1.70332	4.15689e-09	4.74844e-08
13-L-Hydroperoxylinoleic acid	TotalEV-Serum	-3.35594	-4.3048	-2.40709	4.3443e-13	6.45129e-12
13S-hydroxyoctadecadienoic acid	nEV-Serum	-6.86001	-7.69699	-6.02304	3.91798e-13	4.56458e-12
13S-hydroxyoctadecadienoic acid	nEV-TotalEV	-2.96376	-3.80073	-2.12679	4.33431e-13	1.17026e-11
13S-hydroxyoctadecadienoic acid	TotalEV-Serum	-3.89626	-4.67114	-3.12137	3.94129e-13	6.16086e-12
16-Oxoestrone	nEV-Serum	-2.41568	-3.79044	-1.04091	0.00260115	0.00395162
16-Oxoestrone	nEV-TotalEV	-1.53446	-2.90923	-0.1597	0.0307762	0.0633649
16-Oxoestrone	TotalEV-Serum	-0.881214	-2.154	0.39157	0.179653	0.233509
18-Hydroxycortisol	nEV-Serum	5.32907e-15	-4.69501	4.69501	1	1
18-Hydroxycortisol	nEV-TotalEV	-2.07397	-6.76898	2.62104	0.453084	0.608896
18-Hydroxycortisol	TotalEV-Serum	2.07397	-2.27276	6.42071	0.402816	0.476639
18-Oxocortisol	nEV-Serum	-1.47827	-2.24933	-0.707199	0.00150286	0.00236164
18-Oxocortisol	nEV-TotalEV	-1.29587	-2.06693	-0.524801	0.00341508	0.00897592
18-Oxocortisol	TotalEV-Serum	-0.182398	-0.896266	0.531471	0.753347	0.80774
19-Hydroxy-PGE2	nEV-Serum	-4.40364	-5.91303	-2.89425	3.61356e-08	9.98352e-08
19-Hydroxy-PGE2	nEV-TotalEV	-1.31095	-2.82034	0.198436	0.0998439	0.169449
19-Hydroxy-PGE2	TotalEV-Serum	-3.09269	-4.49011	-1.69526	9.61829e-06	2.23174e-05
19-Norandrosterone	nEV-Serum	0.70643	0.142895	1.26996	0.0175216	0.0240922
19-Norandrosterone	nEV-TotalEV	1.52502	0.961484	2.08855	0.000144801	0.000558518
19-Norandrosterone	TotalEV-Serum	-0.818589	-1.34032	-0.296857	0.00513887	0.00838595
1920-DiHDPA	nEV-Serum	-7.37104	-8.56745	-6.17462	2.81105e-07	7.07528e-07
1920-DiHDPA	nEV-TotalEV	-1.69041	-2.88683	-0.493998	0.00930919	0.021446
1920-DiHDPA	TotalEV-Serum	-5.68063	-6.78829	-4.57296	1.23699e-06	3.29495e-06
2-Aminophenol	nEV-Serum	-0.838753	-3.71881	2.0413	0.694834	0.786155
2-Aminophenol	nEV-TotalEV	0.0792031	-2.80085	2.95926	0.996603	1
2-Aminophenol	TotalEV-Serum	-0.917956	-3.58437	1.74846	0.606666	0.67357
2-Arachidonylglycerol	nEV-Serum	-4.75686	-5.86955	-3.64418	4.00362e-09	1.37465e-08
2-Arachidonylglycerol	nEV-TotalEV	-2.78742	-3.90011	-1.67474	1.20158e-05	6.04866e-05
2-Arachidonylglycerol	TotalEV-Serum	-1.96944	-2.99958	-0.939292	0.000308673	0.000585789
2-Butenoic acid	nEV-Serum	0.831531	-0.730757	2.39382	0.332007	0.399215
2-Butenoic acid	nEV-TotalEV	-1.38091	-2.9432	0.181374	0.0814554	0.143149
2-Butenoic acid	TotalEV-Serum	2.21244	0.766047	3.65884	0.0059547	0.00961166
2-Furancarboxaldehyde	nEV-Serum	-3.26983	-3.9479	-2.59176	1.98101e-06	4.4913e-06
2-Furancarboxaldehyde	nEV-TotalEV	-0.25	-0.928066	0.428066	0.566611	0.72536
2-Furancarboxaldehyde	TotalEV-Serum	-3.01983	-3.6476	-2.39206	2.01848e-06	5.30522e-06
2-Furanmethanol	nEV-Serum	-2.6325	-4.44047	-0.824535	0.0028453	0.00428962
2-Furanmethanol	nEV-TotalEV	-0.310809	-2.11878	1.49716	0.908391	1
2-Furanmethanol	TotalEV-Serum	-2.32169	-3.99554	-0.64784	0.00456179	0.0075061
2-Heptanone	nEV-Serum	-0.119576	-1.19018	0.951024	0.960193	1
2-Heptanone	nEV-TotalEV	1.69815	0.627547	2.76875	0.00113566	0.00345938
2-Heptanone	TotalEV-Serum	-1.81772	-2.80891	-0.826541	0.000181853	0.000353009
2-Hexenoylcarnitine	nEV-Serum	-2.5541	-3.01605	-2.09215	6.87357e-07	1.62665e-06
2-Hexenoylcarnitine	nEV-TotalEV	-1.22358	-1.68553	-0.761625	0.000168615	0.000629921
2-Hexenoylcarnitine	TotalEV-Serum	-1.33052	-1.75821	-0.902836	5.29686e-05	0.000110012
2-Hydroxy-3-methylpentanoic acid	nEV-Serum	-0.151664	-5.29729	4.99396	0.996099	1
2-Hydroxy-3-methylpentanoic acid	nEV-TotalEV	-2.50989	-7.65552	2.63573	0.388419	0.539068
2-Hydroxy-3-methylpentanoic acid	TotalEV-Serum	2.35823	-2.4057	7.12215	0.37881	0.453655
2-Hydroxyadipic acid	nEV-Serum	-2.48479	-4.26584	-0.703739	0.0043188	0.00636567
2-Hydroxyadipic acid	nEV-TotalEV	-1.63455	-3.4156	0.146498	0.0777218	0.137811
2-Hydroxyadipic acid	TotalEV-Serum	-0.850237	-2.49917	0.798694	0.429045	0.502668
2-Hydroxyethanesulfonate	nEV-Serum	-7.61726	-13.3003	-1.93419	0.0123781	0.0173821
2-Hydroxyethanesulfonate	nEV-TotalEV	-1.03582	-6.71889	4.64725	0.863539	0.969307
2-Hydroxyethanesulfonate	TotalEV-Serum	-6.58144	-11.8429	-1.31994	0.0177142	0.0265712
2-Hydroxymyristic acid	nEV-Serum	-2.17072	-3.21067	-1.13076	8.71042e-06	1.80278e-05
2-Hydroxymyristic acid	nEV-TotalEV	-1.43222	-2.47217	-0.39226	0.00411672	0.0106783
2-Hydroxymyristic acid	TotalEV-Serum	-0.738504	-1.70131	0.224308	0.166595	0.217967
2-Hydroxypyridine	nEV-Serum	-5.97842	-10.7443	-1.21256	0.017461	0.0240646
2-Hydroxypyridine	nEV-TotalEV	2.18425	-2.58161	6.95011	0.429107	0.583271
2-Hydroxypyridine	TotalEV-Serum	-8.16267	-12.575	-3.75034	0.00188592	0.00322834
2-Keto-6-acetamidocaproate	nEV-Serum	-1.86812	-2.18811	-1.54813	4.42399e-07	1.07699e-06
2-Keto-6-acetamidocaproate	nEV-TotalEV	-1.18267	-1.50266	-0.862684	1.47864e-05	7.25876e-05
2-Keto-6-acetamidocaproate	TotalEV-Serum	-0.685445	-0.981697	-0.389193	0.000432095	0.000799578
2-Keto-glutaramic acid	nEV-Serum	-7.44781	-7.82429	-7.07133	4.60743e-14	8.04944e-13
2-Keto-glutaramic acid	nEV-TotalEV	-0.25	-0.626478	0.126478	0.246085	0.372894
2-Keto-glutaramic acid	TotalEV-Serum	-7.19781	-7.54636	-6.84926	4.60743e-14	1.02218e-12
2-Ketobutyric acid	nEV-Serum	-6.65854	-8.7649	-4.55219	5.3648e-09	1.7655e-08
2-Ketobutyric acid	nEV-TotalEV	-4.08235	-6.1887	-1.976	8.20942e-05	0.000331583
2-Ketobutyric acid	TotalEV-Serum	-2.57619	-4.5263	-0.626092	0.00708413	0.0113422
2-Methyl-3-ketovaleric acid	nEV-Serum	1.19974	-0.230908	2.63039	0.0984779	0.125259
2-Methyl-3-ketovaleric acid	nEV-TotalEV	1.19974	-0.230908	2.63039	0.0984779	0.16761
2-Methyl-3-ketovaleric acid	TotalEV-Serum	0	-1.32452	1.32452	1	1
2-Methylbutyroylcarnitine	nEV-Serum	-6.32311	-6.59219	-6.05403	3.08531e-13	4.36351e-12
2-Methylbutyroylcarnitine	nEV-TotalEV	-1.26614	-1.53522	-0.997057	2.38713e-06	1.44689e-05
2-Methylbutyroylcarnitine	TotalEV-Serum	-5.05697	-5.30609	-4.80785	6.10056e-12	4.63701e-11
2-Octenoic acid	nEV-Serum	-3.17003	-4.05719	-2.28286	4.28866e-10	1.68064e-09
2-Octenoic acid	nEV-TotalEV	-0.918221	-1.80539	-0.0310543	0.0407575	0.0793768
2-Octenoic acid	TotalEV-Serum	-2.2518	-3.07316	-1.43045	9.9267e-09	3.83237e-08
2-Octenoylcarnitine	nEV-Serum	-5.352	-5.91814	-4.78585	0	0
2-Octenoylcarnitine	nEV-TotalEV	-1.71614	-2.28229	-1.14999	0	0
2-Octenoylcarnitine	TotalEV-Serum	-3.63586	-4.16001	-3.11171	0	0
2-Oxo-4-methylthiobutanoic acid	nEV-Serum	-5.52849	-7.90776	-3.14921	4.01691e-06	8.87006e-06
2-Oxo-4-methylthiobutanoic acid	nEV-TotalEV	-1.68673	-4.066	0.692546	0.208609	0.326949
2-Oxo-4-methylthiobutanoic acid	TotalEV-Serum	-3.84176	-6.04454	-1.63898	0.000357165	0.000671379
2-Oxobutyric acid	nEV-Serum	-6.56308	-7.67225	-5.45391	3.95705e-07	9.7937e-07
2-Oxobutyric acid	nEV-TotalEV	-1.12274	-2.2319	-0.0135667	0.0474976	0.0919008
2-Oxobutyric acid	TotalEV-Serum	-5.44034	-6.46723	-4.41345	9.61764e-07	2.59676e-06
2-Pentylfuran	nEV-Serum	-0.832755	-2.20324	0.53773	0.312052	0.377513
2-Pentylfuran	nEV-TotalEV	0.0346463	-1.33584	1.40513	0.997919	1
2-Pentylfuran	TotalEV-Serum	-0.867401	-2.13622	0.401421	0.231825	0.293038
2-Phenylbutyric acid	nEV-Serum	-4.4244	-5.67119	-3.17761	2.00397e-05	3.96989e-05
2-Phenylbutyric acid	nEV-TotalEV	-2.29406	-3.54085	-1.04727	0.00195149	0.00551994
2-Phenylbutyric acid	TotalEV-Serum	-2.13034	-3.28464	-0.976032	0.00191455	0.00326793
2,5-Dihydroxybenzoate	nEV-Serum	-6.73137	-8.08475	-5.37798	1.5648e-06	3.58876e-06
2,5-Dihydroxybenzoate	nEV-TotalEV	-1.32919	-2.68257	0.0241951	0.0539	0.10164
2,5-Dihydroxybenzoate	TotalEV-Serum	-5.40218	-6.65517	-4.14918	4.63155e-06	1.13246e-05
2',4'-Dihydroxyacetophenone	nEV-Serum	0.913573	-5.62889	7.45604	0.916869	0.997473
2',4'-Dihydroxyacetophenone	nEV-TotalEV	1.19804	-5.34443	7.7405	0.862372	0.969307
2',4'-Dihydroxyacetophenone	TotalEV-Serum	-0.284467	-6.34161	5.77268	0.990133	1
20-Carboxy-leukotriene B4	nEV-Serum	-4.46187	-4.94984	-3.9739	1.53221e-11	8.83623e-11
20-Carboxy-leukotriene B4	nEV-TotalEV	-1.77042	-2.25839	-1.28246	2.15589e-11	4.00186e-10
20-Carboxy-leukotriene B4	TotalEV-Serum	-2.69144	-3.14321	-2.23967	1.53223e-11	1.12364e-10
3 5-Tetradecadiencarnitine	nEV-Serum	-8.37624	-9.0639	-7.68858	2.56083e-09	9.16344e-09
3 5-Tetradecadiencarnitine	nEV-TotalEV	-1.56766	-2.25533	-0.880004	0.000478017	0.00160419
3 5-Tetradecadiencarnitine	TotalEV-Serum	-6.80858	-7.44523	-6.17193	5.69043e-09	2.31515e-08
3-(4-Methyl-3-pentenyl)thiophene	nEV-Serum	-6.62249	-8.84167	-4.40332	2.13806e-08	6.04764e-08
3-(4-Methyl-3-pentenyl)thiophene	nEV-TotalEV	-0.668733	-2.88791	1.55044	0.745595	0.878737
3-(4-Methyl-3-pentenyl)thiophene	TotalEV-Serum	-5.95376	-8.00832	-3.89921	4.21937e-08	1.40017e-07
3-Alpha,11-Beta,17,21-Tetrahydroxy- 5-Beta-Pregnan-20-One	nEV-Serum	0.629052	-0.227989	1.48609	0.151785	0.189811
3-Alpha,11-Beta,17,21-Tetrahydroxy- 5-Beta-Pregnan-20-One	nEV-TotalEV	0.0203107	-0.836731	0.877352	0.997476	1
3-Alpha,11-Beta,17,21-Tetrahydroxy- 5-Beta-Pregnan-20-One	TotalEV-Serum	0.608742	-0.184724	1.40221	0.132461	0.177611
3-Amino-2-piperidone	nEV-Serum	-2.5818	-3.39109	-1.7725	4.01142e-07	9.88706e-07
3-Amino-2-piperidone	nEV-TotalEV	-0.902524	-1.71182	-0.0932265	0.0273973	0.0577644
3-Amino-2-piperidone	TotalEV-Serum	-1.67927	-2.42854	-0.930008	4.93965e-05	0.000104791
3-beta-Hydroxy-4-beta-methyl-5-alpha-cholest-7-ene-4-alpha-carboxylate	nEV-Serum	-1.89873	-3.72518	-0.0722773	0.0423543	0.0557838
3-beta-Hydroxy-4-beta-methyl-5-alpha-cholest-7-ene-4-alpha-carboxylate	nEV-TotalEV	-2.96681	-4.79326	-1.14036	0.00418886	0.0107014
3-beta-Hydroxy-4-beta-methyl-5-alpha-cholest-7-ene-4-alpha-carboxylate	TotalEV-Serum	1.06808	-0.622888	2.75905	0.228456	0.289963
3-Dehydroxycarnitine	nEV-Serum	-7.25761	-10.2206	-4.29461	1.47996e-06	3.4206e-06
3-Dehydroxycarnitine	nEV-TotalEV	-0.812729	-3.77574	2.15028	0.78382	0.912919
3-Dehydroxycarnitine	TotalEV-Serum	-6.44489	-9.1881	-3.70167	3.27428e-06	8.41958e-06
3-Deoxy-D-glycero-D-galacto-2-nonulosonic acid	nEV-Serum	-7.24296	-8.5305	-5.95542	5.98505e-07	1.42776e-06
3-Deoxy-D-glycero-D-galacto-2-nonulosonic acid	nEV-TotalEV	-2.03242	-3.31996	-0.744879	0.00495977	0.0122754
3-Deoxy-D-glycero-D-galacto-2-nonulosonic acid	TotalEV-Serum	-5.21054	-6.40257	-4.01851	4.17351e-06	1.04602e-05
3-Hexanone	nEV-Serum	-1.29256	-5.54429	2.95917	0.673595	0.763579
3-Hexanone	nEV-TotalEV	0.384381	-3.86735	4.63611	0.964044	1
3-Hexanone	TotalEV-Serum	-1.67694	-5.61328	2.25939	0.47651	0.551971
3-Hexenedioic acid	nEV-Serum	-3.24583	-3.55812	-2.93354	6.62741e-09	2.1395e-08
3-Hexenedioic acid	nEV-TotalEV	-1.13004	-1.44233	-0.81775	1.73238e-05	8.36614e-05
3-Hexenedioic acid	TotalEV-Serum	-2.11579	-2.40492	-1.82667	6.04339e-08	1.9833e-07
3-Hydroxyanthranilate	nEV-Serum	-8.81935	-13.302	-4.33671	0.00127204	0.0020203
3-Hydroxyanthranilate	nEV-TotalEV	-1.86524	-6.34787	2.6174	0.491596	0.647467
3-Hydroxyanthranilate	TotalEV-Serum	-6.95411	-11.1042	-2.804	0.00347682	0.00583398
3-Hydroxybenzyl Alcohol	nEV-Serum	-2.49186	-3.60043	-1.38329	0.00052599	0.000875177
3-Hydroxybenzyl Alcohol	nEV-TotalEV	-3.33376	-4.44233	-2.22519	6.78159e-05	0.000277811
3-Hydroxybenzyl Alcohol	TotalEV-Serum	0.841894	-0.184442	1.86823	0.106295	0.144815
3-Hydroxydodecanedioic acid	nEV-Serum	-3.55271e-15	-4.17762	4.17762	1	1
3-Hydroxydodecanedioic acid	nEV-TotalEV	-3.18152	-7.35915	0.996099	0.135567	0.220621
3-Hydroxydodecanedioic acid	TotalEV-Serum	3.18152	-0.686203	7.04925	0.105285	0.143768
3-Hydroxymethylglutarate	nEV-Serum	-7.10319	-7.9663	-6.24008	8.15903e-13	5.77683e-12
3-Hydroxymethylglutarate	nEV-TotalEV	-0.721473	-1.58458	0.141636	0.117197	0.194999
3-Hydroxymethylglutarate	TotalEV-Serum	-6.38171	-7.1808	-5.58263	8.15903e-13	8.14449e-12
3-Hydroxysebacic acid	nEV-Serum	-0.174662	-2.41113	2.0618	0.973012	1
3-Hydroxysebacic acid	nEV-TotalEV	-1.28539	-3.52185	0.951082	0.283964	0.415455
3-Hydroxysebacic acid	TotalEV-Serum	1.11072	-0.959843	3.18129	0.327023	0.398117
3-Hydroxysuberic acid	nEV-Serum	0.464319	-0.803771	1.73241	0.659402	0.751794
3-Hydroxysuberic acid	nEV-TotalEV	-0.511112	-1.7792	0.756977	0.604136	0.747618
3-Hydroxysuberic acid	TotalEV-Serum	0.975431	-0.198592	2.14945	0.123197	0.165939
3-Indolepropionic acid	nEV-Serum	-6.77121	-7.68675	-5.85568	5.50663e-08	1.48006e-07
3-Indolepropionic acid	nEV-TotalEV	-1.58135	-2.49688	-0.66581	0.00289105	0.0077149
3-Indolepropionic acid	TotalEV-Serum	-5.18987	-6.03749	-4.34225	2.96462e-07	8.6748e-07
3-Iodothyronamine	nEV-Serum	-0.39578	-2.84064	2.04908	0.890297	0.975713
3-Iodothyronamine	nEV-TotalEV	-0.158332	-2.60319	2.28653	0.981343	1
3-Iodothyronamine	TotalEV-Serum	-0.237448	-2.50095	2.02605	0.951969	0.980016
3-Methoxybenzenepropanoic acid	nEV-Serum	-6.56593	-9.8146	-3.31726	0.00106772	0.00170951
3-Methoxybenzenepropanoic acid	nEV-TotalEV	-4.5863	-7.83497	-1.33763	0.00935104	0.021446
3-Methoxybenzenepropanoic acid	TotalEV-Serum	-1.97963	-4.98732	1.02805	0.205851	0.264094
3-Methoxytyramine	nEV-Serum	-5.55117	-6.45372	-4.64862	4.28123e-10	1.68064e-09
3-Methoxytyramine	nEV-TotalEV	-1.50435	-2.4069	-0.601796	0.000408076	0.00139309
3-Methoxytyramine	TotalEV-Serum	-4.04682	-4.88242	-3.21122	4.28132e-10	2.25084e-09
3-Methyl-2-Oxovalerate	nEV-Serum	-1.30017	-1.60032	-1.00002	4.46982e-06	9.68323e-06
3-Methyl-2-Oxovalerate	nEV-TotalEV	3.55271e-15	-0.300151	0.300151	1	1
3-Methyl-2-Oxovalerate	TotalEV-Serum	-1.30017	-1.57806	-1.02228	2.4923e-06	6.46474e-06
3-Methyl-L-Histidine	nEV-Serum	-6.22553	-7.60999	-4.84107	1.13187e-12	7.22938e-12
3-Methyl-L-Histidine	nEV-TotalEV	-1.18197	-2.56643	0.20249	0.107429	0.181287
3-Methyl-L-Histidine	TotalEV-Serum	-5.04356	-6.32532	-3.7618	1.66124e-11	1.20338e-10
3-Methylcrotonylglycine	nEV-Serum	-1.96129	-2.69905	-1.22354	3.10924e-09	1.09284e-08
3-Methylcrotonylglycine	nEV-TotalEV	-0.393485	-1.13124	0.344271	0.421758	0.575918
3-Methylcrotonylglycine	TotalEV-Serum	-1.56781	-2.25084	-0.884778	3.45784e-07	1.00684e-06
3-Methylglutaconate	nEV-Serum	-2.87987	-6.63203	0.872293	0.132281	0.166121
3-Methylglutaconate	nEV-TotalEV	-0.349285	-4.10145	3.40288	0.961931	1
3-Methylglutaconate	TotalEV-Serum	-2.53058	-6.00441	0.943243	0.155232	0.204907
3-Methylthiopropionic acid	nEV-Serum	0.787827	-0.305436	1.88109	0.160269	0.199162
3-Methylthiopropionic acid	nEV-TotalEV	0.270308	-0.822956	1.36357	0.766575	0.896349
3-Methylthiopropionic acid	TotalEV-Serum	0.517519	-0.494646	1.52968	0.35781	0.43091
3-Methyluric acid	nEV-Serum	-4.87326	-5.5512	-4.19532	7.08403e-08	1.89546e-07
3-Methyluric acid	nEV-TotalEV	-0.25	-0.927937	0.427937	0.566497	0.72536
3-Methyluric acid	TotalEV-Serum	-4.62326	-5.25091	-3.99561	5.70514e-08	1.8827e-07
3-Methylxanthine	nEV-Serum	-1.19906	-1.41948	-0.978639	6.80407e-11	3.6411e-10
3-Methylxanthine	nEV-TotalEV	3.55271e-15	-0.220419	0.220419	1	1
3-Methylxanthine	TotalEV-Serum	-1.19906	-1.40313	-0.994989	1.79261e-11	1.26763e-10
3-Oxohexadecanoic acid	nEV-Serum	-4.83207	-5.74905	-3.91509	8.21676e-13	5.77683e-12
3-Oxohexadecanoic acid	nEV-TotalEV	-1.34827	-2.26525	-0.431292	0.00257691	0.00698944
3-Oxohexadecanoic acid	TotalEV-Serum	-3.4838	-4.33276	-2.63484	5.51403e-12	4.25368e-11
4-(Methylnitrosamino)-1-(3-pyridyl)-1-butanone	nEV-Serum	-0.754979	-2.10396	0.594006	0.300355	0.364848
4-(Methylnitrosamino)-1-(3-pyridyl)-1-butanone	nEV-TotalEV	-0.25	-1.59899	1.09899	0.859341	0.969307
4-(Methylnitrosamino)-1-(3-pyridyl)-1-butanone	TotalEV-Serum	-0.504979	-1.7539	0.743939	0.509801	0.577211
4-Amino-1-piperidinecarboxylic acid	nEV-Serum	2.75398	-0.677146	6.1851	0.114391	0.143958
4-Amino-1-piperidinecarboxylic acid	nEV-TotalEV	-0.682089	-4.11321	2.74903	0.840365	0.952627
4-Amino-1-piperidinecarboxylic acid	TotalEV-Serum	3.43606	0.259462	6.61267	0.035522	0.0515894
4-Aminophenol	nEV-Serum	1.42109e-14	-0.789008	0.789008	1	1
4-Aminophenol	nEV-TotalEV	-0.511043	-1.30005	0.277965	0.214538	0.33273
4-Aminophenol	TotalEV-Serum	0.511043	-0.219436	1.24152	0.174491	0.227797
4-Ethylphenol	nEV-Serum	-1.5593	-3.69532	0.576721	0.154267	0.19251
4-Ethylphenol	nEV-TotalEV	-2.15828	-4.2943	-0.0222566	0.04786	0.0920028
4-Ethylphenol	TotalEV-Serum	0.598978	-1.37859	2.57655	0.675464	0.736194
4-Hydroxy-L-Phenylglycine	nEV-Serum	-1.20768	-1.50208	-0.913271	6.74804e-06	1.4214e-05
4-Hydroxy-L-Phenylglycine	nEV-TotalEV	0	-0.294406	0.294406	1	1
4-Hydroxy-L-Phenylglycine	TotalEV-Serum	-1.20768	-1.48024	-0.93511	3.76667e-06	9.52085e-06
4-Hydroxybenzoic acid	nEV-Serum	-3.8597	-5.06618	-2.65322	3.99572e-09	1.37465e-08
4-Hydroxybenzoic acid	nEV-TotalEV	-1.37742	-2.5839	-0.170939	0.0220149	0.0475521
4-Hydroxybenzoic acid	TotalEV-Serum	-2.48228	-3.59927	-1.3653	8.9474e-06	2.10069e-05
4-Hydroxypropofol	nEV-Serum	-2.29766	-3.69427	-0.901056	0.000489922	0.000819756
4-Hydroxypropofol	nEV-TotalEV	-0.717486	-2.11409	0.679119	0.442588	0.597494
4-Hydroxypropofol	TotalEV-Serum	-1.58018	-2.87318	-0.28717	0.012403	0.0189392
4-Hydroxystyrene	nEV-Serum	-1.22001	-1.98913	-0.450876	0.00482043	0.00703522
4-Hydroxystyrene	nEV-TotalEV	-0.197386	-0.966515	0.571744	0.751527	0.883975
4-Hydroxystyrene	TotalEV-Serum	-1.02262	-1.7347	-0.310544	0.00850787	0.013405
4-Ketocyclophosphamide	nEV-Serum	-2.82746	-4.70483	-0.950085	0.00650884	0.00942988
4-Ketocyclophosphamide	nEV-TotalEV	-0.25	-2.12737	1.62737	0.92403	1
4-Ketocyclophosphamide	TotalEV-Serum	-2.57746	-4.31557	-0.839349	0.00710823	0.0113502
4-Methoxycinnamic acid	nEV-Serum	-6.41272	-8.40896	-4.41648	4.18723e-05	8.04924e-05
4-Methoxycinnamic acid	nEV-TotalEV	-6.89535	-8.89159	-4.89911	2.44952e-05	0.000112792
4-Methoxycinnamic acid	TotalEV-Serum	0.48263	-1.36553	2.33079	0.744243	0.802324
4-Methylcatechol	nEV-Serum	-1.40576	-2.55695	-0.254561	0.0199874	0.0272305
4-Methylcatechol	nEV-TotalEV	-1.88501	-3.0362	-0.733812	0.00399338	0.0104038
4-Methylcatechol	TotalEV-Serum	0.47925	-0.586548	1.54505	0.441526	0.515259
4-Pyridoxate	nEV-Serum	-6.41097	-7.49701	-5.32492	8.16347e-13	5.77683e-12
4-Pyridoxate	nEV-TotalEV	-1.68227	-2.76832	-0.59623	0.00148164	0.00442258
4-Pyridoxate	TotalEV-Serum	-4.72869	-5.73417	-3.72321	9.03166e-13	8.38251e-12
4-Pyridoxic acid	nEV-Serum	-0.25	-0.918224	0.418224	0.557812	0.650963
4-Pyridoxic acid	nEV-TotalEV	0	-0.668224	0.668224	1	1
4-Pyridoxic acid	TotalEV-Serum	-0.25	-0.868655	0.368655	0.510161	0.577211
5-Acetylamino-6-amino-3-methyluracil	nEV-Serum	-1.10281	-1.2068	-0.998817	5.9566e-09	1.93345e-08
5-Acetylamino-6-amino-3-methyluracil	nEV-TotalEV	0	-0.103994	0.103994	1	1
5-Acetylamino-6-amino-3-methyluracil	TotalEV-Serum	-1.10281	-1.19909	-1.00653	3.82486e-09	1.61132e-08
5-Aminopentanal	nEV-Serum	-2.4217	-3.52823	-1.31517	0.00062989	0.0010279
5-Aminopentanal	nEV-TotalEV	1.78963	0.683099	2.89616	0.00429804	0.010864
5-Aminopentanal	TotalEV-Serum	-4.21133	-5.23578	-3.18688	6.64022e-06	1.59044e-05
5-Aminopentanamide	nEV-Serum	-2.92961	-4.5044	-1.35482	0.00182057	0.00281619
5-Aminopentanamide	nEV-TotalEV	-0.8607	-2.43549	0.714093	0.315202	0.456658
5-Aminopentanamide	TotalEV-Serum	-2.06891	-3.52688	-0.610934	0.00909	0.0141718
5-Aminopentanoate	nEV-Serum	-7.33223	-8.47232	-6.19214	1.93184e-07	4.96758e-07
5-Aminopentanoate	nEV-TotalEV	0.318624	-0.821467	1.45872	0.714267	0.851957
5-Aminopentanoate	TotalEV-Serum	-7.65085	-8.70637	-6.59533	6.5768e-08	2.13476e-07
5-Dodecenoic acid	nEV-Serum	-2.22779	-3.09346	-1.36211	0.000206629	0.000359935
5-Dodecenoic acid	nEV-TotalEV	0.713134	-0.152545	1.57881	0.104758	0.177283
5-Dodecenoic acid	TotalEV-Serum	-2.94092	-3.74238	-2.13946	1.56062e-05	3.51139e-05
5-Hexyltetrahydro-2-oxo-3-furancarboxylic acid	nEV-Serum	-0.932433	-3.29953	1.43466	0.526166	0.616455
5-Hexyltetrahydro-2-oxo-3-furancarboxylic acid	nEV-TotalEV	0.849945	-1.51715	3.21704	0.582315	0.731279
5-Hexyltetrahydro-2-oxo-3-furancarboxylic acid	TotalEV-Serum	-1.78238	-3.97388	0.409128	0.109429	0.148744
5-Hydroxy-L-tryptophan	nEV-Serum	-4.163	-5.19505	-3.13094	7.66101e-06	1.60234e-05
5-Hydroxy-L-Tryptophan	nEV-Serum	-3.92136	-4.32563	-3.51709	9.40809e-09	2.85408e-08
5-Hydroxy-L-tryptophan	nEV-TotalEV	-1.23946	-2.27151	-0.207405	0.0217015	0.0472187
5-Hydroxy-L-Tryptophan	nEV-TotalEV	-1.21187	-1.61614	-0.807598	6.94069e-05	0.000282381
5-Hydroxy-L-tryptophan	TotalEV-Serum	-2.92354	-3.87904	-1.96804	5.97986e-05	0.000123335
5-Hydroxy-L-Tryptophan	TotalEV-Serum	-2.70949	-3.08377	-2.33521	6.65191e-08	2.14741e-07
5-Hydroxyisourate	nEV-Serum	-7.42375	-8.17062	-6.67689	8.32687e-09	2.58961e-08
5-Hydroxyisourate	nEV-TotalEV	-1.92979	-2.67665	-1.18292	0.000200849	0.000723057
5-Hydroxyisourate	TotalEV-Serum	-5.49397	-6.18543	-4.80251	3.05554e-08	1.03124e-07
5-Phenylvaleric acid	nEV-Serum	-1.45529	-2.94335	0.0327655	0.0548466	0.0712885
5-Phenylvaleric acid	nEV-TotalEV	-0.153679	-1.64174	1.33438	0.953404	1
5-Phenylvaleric acid	TotalEV-Serum	-1.30161	-2.67929	0.076061	0.0630621	0.088976
5Z,8Z,11Z Eicosatrienoic acid	nEV-Serum	-6.70747	-8.05235	-5.36259	8.34555e-13	5.77683e-12
5Z,8Z,11Z Eicosatrienoic acid	nEV-TotalEV	-1.12291	-2.46778	0.221971	0.117736	0.19535
5Z,8Z,11Z Eicosatrienoic acid	TotalEV-Serum	-5.58456	-6.82968	-4.33945	1.15663e-12	1.04097e-11
6-Hydroxydopamine	nEV-Serum	0.667118	-0.156306	1.49054	0.110866	0.140116
6-Hydroxydopamine	nEV-TotalEV	-5.71124	-6.53467	-4.88782	9.78234e-08	8.6727e-07
6-Hydroxydopamine	TotalEV-Serum	6.37836	5.61602	7.1407	2.12033e-08	7.45253e-08
6-Hydroxynicotinate	nEV-Serum	-0.25	-2.41282	1.91282	0.942065	1
6-Hydroxynicotinate	nEV-TotalEV	-0.769579	-2.9324	1.39324	0.587632	0.734963
6-Hydroxynicotinate	TotalEV-Serum	0.519579	-1.4828	2.52196	0.746931	0.803763
6-Keto-prostaglandin F1a	nEV-Serum	-5.31308	-5.90911	-4.71705	1.45238e-08	4.22898e-08
6-Keto-prostaglandin F1a	nEV-TotalEV	-1.544	-2.14002	-0.94797	0.000197263	0.000714475
6-Keto-prostaglandin F1a	TotalEV-Serum	-3.76908	-4.3209	-3.21727	1.12439e-07	3.47857e-07
6-Methylquinoline	nEV-Serum	-6.58359	-8.22898	-4.9382	8.14269e-06	1.69117e-05
6-Methylquinoline	nEV-TotalEV	-1.60478	-3.25017	0.0406084	0.0554636	0.103855
6-Methylquinoline	TotalEV-Serum	-4.97881	-6.50214	-3.45547	3.68753e-05	7.96506e-05
7-Dehydrocholesterol	nEV-Serum	-1.18613	-1.92512	-0.447143	0.00449616	0.00659437
7-Dehydrocholesterol	nEV-TotalEV	-1.66168	-2.40067	-0.922693	0.000524771	0.00174142
7-Dehydrocholesterol	TotalEV-Serum	0.47555	-0.208621	1.15972	0.177697	0.231474
7-Hydroxyoctanoic acid	nEV-Serum	-10.6589	-13.4515	-7.86634	1.16146e-05	2.38723e-05
7-Hydroxyoctanoic acid	nEV-TotalEV	-6.42004	-9.21262	-3.62745	0.000451399	0.00152347
7-Hydroxyoctanoic acid	TotalEV-Serum	-4.23889	-6.82432	-1.65345	0.00396304	0.00657554
7-Ketocholesterol	nEV-Serum	-3.09524	-5.75352	-0.436959	0.0191787	0.0262493
7-Ketocholesterol	nEV-TotalEV	-1.87013	-4.52841	0.788144	0.213429	0.331877
7-Ketocholesterol	TotalEV-Serum	-1.2251	-3.68619	1.23599	0.453886	0.527609
7alpha-hydroxy-3-oxo-4-cholestenoic acid	nEV-Serum	-6.15323	-7.48152	-4.82494	4.28138e-10	1.68064e-09
7alpha-hydroxy-3-oxo-4-cholestenoic acid	nEV-TotalEV	-2.10611	-3.4344	-0.777819	0.000804591	0.00252871
7alpha-hydroxy-3-oxo-4-cholestenoic acid	TotalEV-Serum	-4.04712	-5.27688	-2.81736	4.47195e-10	2.25789e-09
8-iso-15-keto-PGE2	nEV-Serum	-5.15754	-5.57714	-4.73794	0	0
8-iso-15-keto-PGE2	nEV-TotalEV	-3.03312	-3.45272	-2.61352	0	0
8-iso-15-keto-PGE2	TotalEV-Serum	-2.12442	-2.51289	-1.73595	0	0
9-Decenoylcarnitine	nEV-Serum	-6.15307	-7.3229	-4.98324	8.21898e-13	5.77683e-12
9-Decenoylcarnitine	nEV-TotalEV	-1.45699	-2.62682	-0.287164	0.0115588	0.0260072
9-Decenoylcarnitine	TotalEV-Serum	-4.69607	-5.77912	-3.61302	1.74227e-12	1.49987e-11
91213-TriHOME	nEV-Serum	-6.2075	-6.93091	-5.48409	3.91798e-13	4.56458e-12
91213-TriHOME	nEV-TotalEV	-1.66775	-2.39116	-0.944347	3.68416e-07	2.87946e-06
91213-TriHOME	TotalEV-Serum	-4.53975	-5.20949	-3.87	3.91798e-13	6.16086e-12
9Z,11E-Octadecadienoic acid	nEV-Serum	-6.8323	-7.45464	-6.20997	4.91657e-09	1.64997e-08
9Z,11E-Octadecadienoic acid	nEV-TotalEV	-1.87602	-2.49835	-1.25368	6.66447e-05	0.000274909
9Z,11E-Octadecadienoic acid	TotalEV-Serum	-4.95629	-5.53246	-4.38012	1.78164e-08	6.41389e-08
Acamprosate	nEV-Serum	1.33939	-2.00887	4.68765	0.516542	0.607576
Acamprosate	nEV-TotalEV	1.48764	-1.86062	4.8359	0.449327	0.605216
Acamprosate	TotalEV-Serum	-0.148257	-3.24814	2.95163	0.98977	1
Acesulfame	nEV-Serum	-2.84157	-3.52915	-2.15399	4.63773e-12	2.81104e-11
Acesulfame	nEV-TotalEV	-0.486654	-1.17423	0.200924	0.209623	0.327444
Acesulfame	TotalEV-Serum	-2.35491	-2.99149	-1.71834	8.99744e-11	6.00503e-10
Acetaminophen	nEV-Serum	5.32907e-15	-5.44673	5.44673	1	1
Acetaminophen	nEV-TotalEV	-2.35742	-7.80415	3.08931	0.466305	0.622508
Acetaminophen	TotalEV-Serum	2.35742	-2.68527	7.40011	0.416155	0.488529
Acetohexamide	nEV-Serum	-3.55271e-15	-0.978556	0.978556	1	1
Acetohexamide	nEV-TotalEV	-0.972801	-1.95136	0.00575423	0.0512503	0.0969511
Acetohexamide	TotalEV-Serum	0.972801	0.0668349	1.87877	0.0367128	0.0529306
Acetyl-DL-carnitine	nEV-Serum	-10.112	-10.6306	-9.59334	1.25272e-11	7.44116e-11
Acetyl-DL-carnitine	nEV-TotalEV	-4.72507	-5.2437	-4.20643	1.29231e-08	1.3957e-07
Acetyl-DL-carnitine	TotalEV-Serum	-5.38691	-5.86707	-4.90675	4.33527e-09	1.7883e-08
Acetyl-N-formyl-5-methoxykynurenamine	nEV-Serum	-7.252	-7.90653	-6.59748	0	0
Acetyl-N-formyl-5-methoxykynurenamine	nEV-TotalEV	-1.93025	-2.58477	-1.27572	3.21588e-11	5.78859e-10
Acetyl-N-formyl-5-methoxykynurenamine	TotalEV-Serum	-5.32176	-5.92773	-4.71579	0	0
Acetylglycine	nEV-Serum	-0.375873	-1.91866	1.16692	0.772322	0.859099
Acetylglycine	nEV-TotalEV	0.136923	-1.40587	1.67971	0.965321	1
Acetylglycine	TotalEV-Serum	-0.512795	-1.94114	0.915553	0.582402	0.651501
Aconitic acid	nEV-Serum	-4.48532	-5.28478	-3.68587	6.11444e-07	1.45279e-06
Aconitic acid	nEV-TotalEV	-2.04367	-2.84313	-1.24422	0.000216549	0.000761126
Aconitic acid	TotalEV-Serum	-2.44165	-3.1818	-1.7015	3.44355e-05	7.46521e-05
Adenosine	nEV-Serum	0	-0.668224	0.668224	1	1
Adenosine	nEV-TotalEV	-0.25	-0.918224	0.418224	0.557812	0.718742
Adenosine	TotalEV-Serum	0.25	-0.368655	0.868655	0.510161	0.577211
Adenosine-5'-Monophosphate	nEV-Serum	-3.55271e-15	-0.349494	0.349494	1	1
Adenosine-5'-Monophosphate	nEV-TotalEV	-1.22793	-1.57742	-0.878434	2.15838e-05	0.000101752
Adenosine-5'-Monophosphate	TotalEV-Serum	1.22793	0.90436	1.5515	1.21281e-05	2.78149e-05
Adipate	nEV-Serum	-2.03784	-2.77277	-1.30291	0.00012173	0.000215843
Adipate	nEV-TotalEV	1.61891	0.883985	2.35384	0.000602967	0.00196793
Adipate	TotalEV-Serum	-3.65675	-4.33716	-2.97634	8.59889e-07	2.3323e-06
Adrenic acid	nEV-Serum	-5.95554	-7.05264	-4.85843	8.18789e-13	5.77683e-12
Adrenic acid	nEV-TotalEV	-2.04949	-3.14659	-0.95238	0.000140276	0.000544601
Adrenic acid	TotalEV-Serum	-3.90605	-4.92178	-2.89033	3.11071e-11	2.17384e-10
Alanyl-Isoleucine	nEV-Serum	-5.49801	-8.75443	-2.24158	0.000539639	0.000895379
Alanyl-Isoleucine	nEV-TotalEV	-1.35589	-4.61231	1.90054	0.573316	0.727671
Alanyl-Isoleucine	TotalEV-Serum	-4.14212	-7.15699	-1.12726	0.004984	0.00817817
Allantoic acid	nEV-Serum	-1.08479	-2.2723	0.102723	0.0719327	0.092887
Allantoic acid	nEV-TotalEV	-0.443248	-1.63076	0.744263	0.559216	0.718991
Allantoic acid	TotalEV-Serum	-0.641539	-1.74096	0.457882	0.274743	0.341417
Allantoin	nEV-Serum	-4.48475	-5.10758	-3.86193	0	0
Allantoin	nEV-TotalEV	-1.5313	-2.15412	-0.90847	3.20429e-08	3.17225e-07
Allantoin	TotalEV-Serum	-2.95346	-3.53008	-2.37683	0	0
Allocholic acid	nEV-Serum	8.38998	7.27146	9.5085	4.87458e-08	1.32215e-07
Allocholic acid	nEV-TotalEV	8.13998	7.02146	9.2585	6.34733e-08	5.98462e-07
Allocholic acid	TotalEV-Serum	0.25	-0.785549	1.28555	0.775823	0.82966
Allothreonine	nEV-Serum	-8.63602	-9.43588	-7.83616	5.39959e-09	1.7655e-08
Allothreonine	nEV-TotalEV	-2.04946	-2.84932	-1.2496	0.000213047	0.000757784
Allothreonine	TotalEV-Serum	-6.58655	-7.32708	-5.84603	1.47019e-08	5.35761e-08
Alpha-CEHC	nEV-Serum	-7.02628	-7.86651	-6.18606	0	0
Alpha-CEHC	nEV-TotalEV	-3.23184	-4.07207	-2.39161	0	0
Alpha-CEHC	TotalEV-Serum	-3.79444	-4.57234	-3.01654	0	0
alpha-Hydroxymetoprolol	nEV-Serum	-8.27906	-13.3522	-3.20591	0.00407434	0.00603531
alpha-Hydroxymetoprolol	nEV-TotalEV	-3.75793	-8.83109	1.31522	0.147647	0.237676
alpha-Hydroxymetoprolol	TotalEV-Serum	-4.52112	-9.21795	0.175702	0.0585129	0.082754
Alpha-ketoisovaleric acid	nEV-Serum	-0.566092	-1.45151	0.319327	0.221682	0.273761
Alpha-ketoisovaleric acid	nEV-TotalEV	3.55271e-15	-0.885419	0.885419	1	1
Alpha-ketoisovaleric acid	TotalEV-Serum	-0.566092	-1.38583	0.253647	0.180938	0.234666
Alpha-Linolenic acid	nEV-Serum	-5.11711	-7.95301	-2.28121	0.00220584	0.00335967
Alpha-Linolenic acid	nEV-TotalEV	-1.81463	-4.65054	1.02127	0.221224	0.341646
Alpha-Linolenic acid	TotalEV-Serum	-3.30248	-5.92801	-0.676943	0.0172224	0.0259647
Alpha-Tocopherol	nEV-Serum	-2.37331	-3.67486	-1.07176	0.00206544	0.00316204
Alpha-Tocopherol	nEV-TotalEV	-2.08298	-3.38454	-0.781432	0.00457453	0.0113693
Alpha-Tocopherol	TotalEV-Serum	-0.290328	-1.49533	0.914675	0.776585	0.82966
Aminoadipic acid	nEV-Serum	-7.1965	-9.88021	-4.5128	0.000154513	0.000272346
Aminoadipic acid	nEV-TotalEV	-2.18383	-4.86753	0.499881	0.109237	0.183295
Aminoadipic acid	TotalEV-Serum	-5.01268	-7.49731	-2.52805	0.00108037	0.00193993
Aminopropylcadaverine	nEV-Serum	-1.78481	-4.00818	0.438565	0.114342	0.143958
Aminopropylcadaverine	nEV-TotalEV	1.57269	-0.650676	3.79606	0.169121	0.268604
Aminopropylcadaverine	TotalEV-Serum	-3.3575	-5.41594	-1.29906	0.00408698	0.0067623
Androsterone sulfate	nEV-Serum	-8.62336	-10.0822	-7.1645	4.28123e-10	1.68064e-09
Androsterone sulfate	nEV-TotalEV	-1.97049	-3.42935	-0.511634	0.00500501	0.012336
Androsterone sulfate	TotalEV-Serum	-6.65287	-8.00351	-5.30223	4.2813e-10	2.25084e-09
Arabinonic acid	nEV-Serum	-5.29401	-5.92297	-4.66504	0	0
Arabinonic acid	nEV-TotalEV	-1.48583	-2.1148	-0.856862	1.51317e-07	1.28403e-06
Arabinonic acid	TotalEV-Serum	-3.80818	-4.39049	-3.22586	0	0
Arachidonic acid	nEV-Serum	-6.78911	-8.06767	-5.51055	8.20677e-13	5.77683e-12
Arachidonic acid	nEV-TotalEV	-1.39718	-2.67574	-0.118614	0.0294606	0.0611874
Arachidonic acid	TotalEV-Serum	-5.39193	-6.57565	-4.20821	1.03129e-12	9.42437e-12
Arginine	nEV-Serum	-12.2561	-14.7941	-9.71814	8.57314e-13	5.78687e-12
Arginine	nEV-TotalEV	-6.7038	-9.2418	-4.1658	3.21694e-07	2.57705e-06
Arginine	TotalEV-Serum	-5.55234	-7.90207	-3.20261	2.94007e-06	7.59306e-06
Argininic acid	nEV-Serum	-11.3856	-14.4313	-8.33989	1.3579e-05	2.7623e-05
Argininic acid	nEV-TotalEV	-5.75852	-8.80424	-2.71279	0.00164257	0.00483012
Argininic acid	TotalEV-Serum	-5.6271	-8.44689	-2.80731	0.00116007	0.00206932
Arginyl-Asparagine	nEV-Serum	-7.48669	-9.06735	-5.90604	8.86735e-13	5.91821e-12
Arginyl-Asparagine	nEV-TotalEV	-1.1724	-2.75306	0.408252	0.18108	0.285308
Arginyl-Asparagine	TotalEV-Serum	-6.31429	-7.77769	-4.85089	1.88771e-12	1.60186e-11
Arginyl-Isoleucine	nEV-Serum	-5.26309	-5.83366	-4.69251	8.15903e-13	5.77683e-12
Arginyl-Isoleucine	nEV-TotalEV	-1.2494	-1.81997	-0.678825	1.15664e-05	5.87219e-05
Arginyl-Isoleucine	TotalEV-Serum	-4.01369	-4.54194	-3.48544	8.15903e-13	8.14449e-12
Arginyl-Proline	nEV-Serum	-0.25	-3.50962	3.00962	0.973956	1
Arginyl-Proline	nEV-TotalEV	-1.80225	-5.06186	1.45737	0.307942	0.448327
Arginyl-Proline	TotalEV-Serum	1.55225	-1.46557	4.57006	0.353953	0.427334
Arginyl-Serine	nEV-Serum	-7.30191	-8.01037	-6.59345	8.15903e-13	5.77683e-12
Arginyl-Serine	nEV-TotalEV	-0.450349	-1.15881	0.258111	0.280628	0.414659
Arginyl-Serine	TotalEV-Serum	-6.85156	-7.50747	-6.19566	8.15903e-13	8.14449e-12
Aripiprazole	nEV-Serum	1.05258	-2.33138	4.43654	0.66187	0.753162
Aripiprazole	nEV-TotalEV	0.588408	-2.79555	3.97237	0.874802	0.97492
Aripiprazole	TotalEV-Serum	0.46417	-2.66877	3.59711	0.90704	0.943576
Ascorbic acid	nEV-Serum	-10.6952	-15.5125	-5.87781	0.000571969	0.000941134
Ascorbic acid	nEV-TotalEV	-4.63041	-9.44776	0.186937	0.0588576	0.108914
Ascorbic acid	TotalEV-Serum	-6.06475	-10.5247	-1.60475	0.0114612	0.0175462
Asparagine	nEV-Serum	-5.45882	-6.16813	-4.74952	3.9312e-08	1.0761e-07
Asparagine	nEV-TotalEV	-1.33173	-2.04104	-0.622427	0.00171731	0.00502505
Asparagine	TotalEV-Serum	-4.12709	-4.78378	-3.4704	2.36613e-07	7.02741e-07
Atenolol	nEV-Serum	0	-0.957677	0.957677	1	1
Atenolol	nEV-TotalEV	-2.22918	-3.18686	-1.2715	3.09013e-05	0.000135966
Atenolol	TotalEV-Serum	2.22918	1.34254	3.11582	1.14575e-05	2.6379e-05
Benzamide	nEV-Serum	-1.71011	-5.64986	2.22964	0.46444	0.551755
Benzamide	nEV-TotalEV	-2.31012	-6.24987	1.62964	0.271817	0.405677
Benzamide	TotalEV-Serum	0.600009	-3.04749	4.24751	0.886985	0.927586
Benzoic acid	nEV-Serum	-7.09758	-9.53786	-4.65729	8.63677e-05	0.000157369
Benzoic acid	nEV-TotalEV	-1.82229	-4.26257	0.617995	0.144064	0.232561
Benzoic acid	TotalEV-Serum	-5.27529	-7.53455	-3.01603	0.00040591	0.000755833
Benzoyl ecgonine	nEV-Serum	-6.53547	-7.86697	-5.20398	8.4277e-13	5.77683e-12
Benzoyl ecgonine	nEV-TotalEV	-1.16226	-2.49375	0.169233	0.0976904	0.166747
Benzoyl ecgonine	TotalEV-Serum	-5.37321	-6.60594	-4.14049	1.61027e-12	1.40662e-11
Benzyl Alcohol	nEV-Serum	-6.15089	-6.88687	-5.41491	2.13599e-08	6.04764e-08
Benzyl Alcohol	nEV-TotalEV	-1.50537	-2.24135	-0.76939	0.000987355	0.0030388
Benzyl Alcohol	TotalEV-Serum	-4.64552	-5.32691	-3.96413	1.1434e-07	3.51906e-07
Beta-Glycerophosphate	nEV-Serum	-1.24013	-1.47833	-1.00192	1.10157e-06	2.56601e-06
Beta-Glycerophosphate	nEV-TotalEV	3.55271e-15	-0.238208	0.238208	1	1
Beta-Glycerophosphate	TotalEV-Serum	-1.24013	-1.46066	-1.01959	6.00408e-07	1.66655e-06
Beta-Guanidinopropionic acid	nEV-Serum	-1.53685	-3.34655	0.272857	0.0941984	0.12059
Beta-Guanidinopropionic acid	nEV-TotalEV	-0.632371	-2.44208	1.17733	0.598139	0.742544
Beta-Guanidinopropionic acid	TotalEV-Serum	-0.904477	-2.57994	0.770984	0.323009	0.394789
Beta-Muricholic acid	nEV-Serum	-2.29233	-2.91507	-1.6696	1.52406e-05	3.06879e-05
Beta-Muricholic acid	nEV-TotalEV	1.38245	0.759713	2.00518	0.000572265	0.00188847
Beta-Muricholic acid	TotalEV-Serum	-3.67478	-4.25132	-3.09824	2.09114e-07	6.27343e-07
Betaine	nEV-Serum	-0.908045	-4.60789	2.7918	0.822606	0.911619
Betaine	nEV-TotalEV	0.207128	-3.49271	3.90697	0.989838	1
Betaine	TotalEV-Serum	-1.11517	-4.54056	2.31021	0.710218	0.772654
Biotin	nEV-Serum	-7.12979	-10.9104	-3.34918	0.00166942	0.00259366
Biotin	nEV-TotalEV	-3.2565	-7.03711	0.524114	0.0895297	0.155955
Biotin	TotalEV-Serum	-3.8733	-7.37346	-0.373133	0.0320223	0.0467353
Bis(2-Ethylhexyl)Phthalate	nEV-Serum	-4.70479	-5.48184	-3.92774	3.26149e-07	8.14001e-07
Bis(2-Ethylhexyl)Phthalate	nEV-TotalEV	-3.72211	-4.49916	-2.94506	2.08473e-06	1.3035e-05
Bis(2-Ethylhexyl)Phthalate	TotalEV-Serum	-0.982681	-1.70209	-0.263273	0.0111868	0.0171704
Bisphenol Z	nEV-Serum	-0.0970012	-2.59395	2.39995	0.993235	1
Bisphenol Z	nEV-TotalEV	-1.51759	-4.01454	0.979362	0.250531	0.377704
Bisphenol Z	TotalEV-Serum	1.42059	-0.891139	3.73231	0.244126	0.307226
Buspirone	nEV-Serum	-7.10543e-15	-1.43307	1.43307	1	1
Buspirone	nEV-TotalEV	-1.33447	-2.76754	0.0986054	0.066774	0.121296
Buspirone	TotalEV-Serum	1.33447	0.00769993	2.66124	0.0487964	0.0693422
Caffeine	nEV-Serum	-6.30169	-7.92901	-4.67437	2.57078e-11	1.45433e-10
Caffeine	nEV-TotalEV	-1.72496	-3.35228	-0.0976399	0.0356426	0.0712852
Caffeine	TotalEV-Serum	-4.57673	-6.08333	-3.07012	1.40483e-08	5.15106e-08
Capric acid	nEV-Serum	-0.981946	-2.9663	1.00241	0.458042	0.545245
Capric acid	nEV-TotalEV	0.0604852	-1.92387	2.04484	0.996976	1
Capric acid	TotalEV-Serum	-1.04243	-2.87958	0.794721	0.360707	0.432848
Carbendazim	nEV-Serum	-0.525455	-2.38576	1.33485	0.709347	0.80105
Carbendazim	nEV-TotalEV	-0.896	-2.75631	0.964307	0.396676	0.548495
Carbendazim	TotalEV-Serum	0.370545	-1.35176	2.09285	0.816333	0.861282
Carnosine	nEV-Serum	-7.52388	-8.35092	-6.69683	1.30226e-08	3.84846e-08
Carnosine	nEV-TotalEV	-0.25	-1.07704	0.577044	0.676469	0.813406
Carnosine	TotalEV-Serum	-7.27388	-8.03957	-6.50818	1.04392e-08	4.00057e-08
Carnosol	nEV-Serum	-1.86453	-2.57724	-1.15181	0.000184046	0.000322488
Carnosol	nEV-TotalEV	-1.26202	-1.97473	-0.549302	0.00248032	0.00685157
Carnosol	TotalEV-Serum	-0.60251	-1.26235	0.057335	0.0720503	0.101177
Cascarillin	nEV-Serum	-2.58071	-4.09595	-1.06547	0.00314968	0.00471262
Cascarillin	nEV-TotalEV	-1.69063	-3.20586	-0.175391	0.030829	0.0633649
Cascarillin	TotalEV-Serum	-0.890083	-2.29292	0.512753	0.225932	0.287374
CE(18:3(6Z9Z12Z))	nEV-Serum	-1.62846	-2.29753	-0.959386	0.000304941	0.000517528
CE(18:3(6Z9Z12Z))	nEV-TotalEV	-3.29507	-3.96415	-2.626	1.68745e-06	1.07779e-05
CE(18:3(6Z9Z12Z))	TotalEV-Serum	1.66662	1.04718	2.28606	0.000150894	0.000294839
Cellobiose	nEV-Serum	-2.64275	-5.21218	-0.073308	0.0443594	0.0582953
Cellobiose	nEV-TotalEV	0.382099	-2.18734	2.95154	0.906389	1
Cellobiose	TotalEV-Serum	-3.02484	-5.40368	-0.646007	0.016294	0.0246276
Cerulenin	nEV-Serum	0.310925	-4.13914	4.76099	0.978325	1
Cerulenin	nEV-TotalEV	4.79435	0.344285	9.24441	0.0361665	0.0720903
Cerulenin	TotalEV-Serum	-4.48342	-8.60338	-0.363465	0.034567	0.0503255
Chenodeoxycholic acid sulfate	nEV-Serum	2.83169	1.11714	4.54625	0.000706879	0.00114723
Chenodeoxycholic acid sulfate	nEV-TotalEV	-0.786358	-2.50091	0.928195	0.510294	0.670608
Chenodeoxycholic acid sulfate	TotalEV-Serum	3.61805	2.03069	5.20542	5.70535e-06	1.37763e-05
Cholesterol sulfate	nEV-Serum	-5.04724	-6.91495	-3.17954	2.00461e-08	5.75237e-08
Cholesterol sulfate	nEV-TotalEV	-3.02661	-4.89432	-1.15891	0.000627443	0.00203662
Cholesterol sulfate	TotalEV-Serum	-2.02063	-3.74979	-0.291469	0.0178145	0.0266545
Cholesteryl acetate	nEV-Serum	-3.35705	-5.37491	-1.33919	0.000646976	0.00105289
Cholesteryl acetate	nEV-TotalEV	-3.84263	-5.86049	-1.82477	0.000106391	0.00041852
Cholesteryl acetate	TotalEV-Serum	0.485586	-1.38259	2.35376	0.803416	0.850676
Ciclopirox	nEV-Serum	-2.10899	-3.48568	-0.732312	0.00167234	0.00259366
Ciclopirox	nEV-TotalEV	-1.30739	-2.68407	0.0692913	0.0657069	0.120092
Ciclopirox	TotalEV-Serum	-0.801604	-2.07616	0.472956	0.287998	0.356397
Cinnamic acid	nEV-Serum	-7.08454	-7.75105	-6.41803	8.15903e-13	5.77683e-12
Cinnamic acid	nEV-TotalEV	-1.5355	-2.20201	-0.868996	4.6989e-06	2.70985e-05
Cinnamic acid	TotalEV-Serum	-5.54903	-6.1661	-4.93197	8.15903e-13	8.14449e-12
cis-4-Decenedioic acid	nEV-Serum	-0.829385	-3.91114	2.25237	0.731243	0.822255
cis-4-Decenedioic acid	nEV-TotalEV	-1.18122	-4.26298	1.90053	0.543062	0.70741
cis-4-Decenedioic acid	TotalEV-Serum	0.351838	-2.50131	3.20499	0.934397	0.965273
cis-4-Decenoic acid	nEV-Serum	-0.044976	-0.95504	0.865088	0.992398	1
cis-4-Decenoic acid	nEV-TotalEV	0.144185	-0.76588	1.05425	0.924648	1
cis-4-Decenoic acid	TotalEV-Serum	-0.189161	-1.03172	0.653395	0.854588	0.900045
cis-Aconitic acid	nEV-Serum	-2.55415	-3.462	-1.6463	0.000109707	0.00019646
cis-Aconitic acid	nEV-TotalEV	-0.91407	-1.82192	-0.00622159	0.0485819	0.0927635
cis-Aconitic acid	TotalEV-Serum	-1.64008	-2.48058	-0.799573	0.00134163	0.00235777
Citrulline	nEV-Serum	-7.65392	-9.71958	-5.58826	8.61153e-11	4.48706e-10
Citrulline	nEV-TotalEV	-1.40257	-3.46824	0.663088	0.236265	0.3611
Citrulline	TotalEV-Serum	-6.25135	-8.16378	-4.33892	2.33201e-09	1.02608e-08
Colchicine	nEV-Serum	7.10543e-15	-0.53045	0.53045	1	1
Colchicine	nEV-TotalEV	-1.38574	-1.9162	-0.855294	0.000185893	0.000685842
Colchicine	TotalEV-Serum	1.38574	0.894643	1.87685	0.000107413	0.000214105
Corticosterone	nEV-Serum	-1.90277	-7.61646	3.81091	0.625299	0.717042
Corticosterone	nEV-TotalEV	5.74451	0.0308176	11.4582	0.0488804	0.0927635
Corticosterone	TotalEV-Serum	-7.64728	-12.9371	-2.35743	0.00820018	0.0129545
Cortisol	nEV-Serum	-8.39749	-12.5059	-4.28908	0.000991862	0.00159234
Cortisol	nEV-TotalEV	-4.3549	-8.46331	-0.246492	0.0388862	0.0768061
Cortisol	TotalEV-Serum	-4.04258	-7.84623	-0.238935	0.0384307	0.0552732
Cortisol 21-Acetate	nEV-Serum	-2.19332	-5.96371	1.57708	0.276617	0.337393
Cortisol 21-Acetate	nEV-TotalEV	-0.25	-4.0204	3.5204	0.980453	1
Cortisol 21-Acetate	TotalEV-Serum	-1.94332	-5.43403	1.54739	0.30365	0.373433
Cortisone	nEV-Serum	-2.81826	-3.6996	-1.93692	4.33069e-05	8.29815e-05
Cortisone	nEV-TotalEV	-0.25	-1.13134	0.631341	0.707362	0.845418
Cortisone	TotalEV-Serum	-2.56826	-3.38422	-1.7523	4.86321e-05	0.000103539
Creatine	nEV-Serum	-7.49889	-8.98581	-6.01197	4.28127e-10	1.68064e-09
Creatine	nEV-TotalEV	-3.07547	-4.56239	-1.58855	1.04719e-05	5.36266e-05
Creatine	TotalEV-Serum	-4.42341	-5.80003	-3.0468	4.74804e-10	2.35028e-09
Creatinine	nEV-Serum	-6.99689	-7.58081	-6.41298	0	0
Creatinine	nEV-TotalEV	-2.35755	-2.94146	-1.77364	0	0
Creatinine	TotalEV-Serum	-4.63934	-5.17994	-4.09874	0	0
Cuminaldehyde	nEV-Serum	-4.01161	-4.96505	-3.05817	5.57034e-06	1.18171e-05
Cuminaldehyde	nEV-TotalEV	-0.25	-1.20344	0.70344	0.742511	0.876842
Cuminaldehyde	TotalEV-Serum	-3.76161	-4.64432	-2.8789	5.05903e-06	1.22656e-05
Cyanuric acid	nEV-Serum	0.135928	-0.441762	0.713618	0.785442	0.872061
Cyanuric acid	nEV-TotalEV	1.49913	0.921438	2.07682	0.000194836	0.000712723
Cyanuric acid	TotalEV-Serum	-1.3632	-1.89804	-0.828363	0.00022107	0.00042497
Cyclic Gmp	nEV-Serum	3.55271e-15	-0.0849954	0.0849954	1	1
Cyclic Gmp	nEV-TotalEV	-1.07569	-1.16068	-0.99069	1.94575e-09	2.40787e-08
Cyclic Gmp	TotalEV-Serum	1.07569	0.996995	1.15438	1.0471e-09	4.8592e-09
Cysteate	nEV-Serum	1.44394	-0.555409	3.44329	0.15924	0.198299
Cysteate	nEV-TotalEV	0.432432	-1.56691	2.43178	0.814616	0.932026
Cysteate	TotalEV-Serum	1.01151	-0.83953	2.86254	0.31531	0.386174
Cytosine	nEV-Serum	-4.21986	-6.82234	-1.61737	0.000880016	0.00141661
Cytosine	nEV-TotalEV	-0.124938	-2.72742	2.47754	0.992517	1
Cytosine	TotalEV-Serum	-4.09492	-6.50435	-1.68549	0.000496922	0.000916682
D-Arginine	nEV-Serum	-6.42559	-7.60746	-5.24372	4.28124e-10	1.68064e-09
D-Arginine	nEV-TotalEV	-0.956162	-2.13804	0.225712	0.136922	0.222218
D-Arginine	TotalEV-Serum	-5.46943	-6.56363	-4.37522	4.28128e-10	2.25084e-09
D-Aspartic acid	nEV-Serum	1.59097	0.592982	2.58896	0.00468059	0.00684795
D-Aspartic acid	nEV-TotalEV	-0.272927	-1.27092	0.725064	0.724123	0.861983
D-Aspartic acid	TotalEV-Serum	1.8639	0.93994	2.78786	0.001081	0.00193993
D-Glucuronic acid	nEV-Serum	-0.908945	-3.62561	1.80772	0.622709	0.715453
D-Glucuronic acid	nEV-TotalEV	-0.722288	-3.43896	1.99438	0.736553	0.873278
D-Glucuronic acid	TotalEV-Serum	-0.186656	-2.7018	2.32849	0.975589	0.995705
D-Lysine	nEV-Serum	-7.18678	-8.32756	-6.04599	8.16014e-13	5.77683e-12
D-Lysine	nEV-TotalEV	-1.68718	-2.82797	-0.546399	0.0024267	0.00673578
D-Lysine	TotalEV-Serum	-5.49959	-6.55575	-4.44343	8.22675e-13	8.14449e-12
D-Ornithine	nEV-Serum	-7.20107	-9.25833	-5.14381	3.97927e-10	1.68064e-09
D-Ornithine	nEV-TotalEV	-1.63001	-3.68727	0.427255	0.144078	0.232561
D-Ornithine	TotalEV-Serum	-5.57106	-7.47572	-3.66641	3.4069e-08	1.13691e-07
D-Proline	nEV-Serum	-5.64419	-6.99393	-4.29446	4.2815e-10	1.68064e-09
D-Proline	nEV-TotalEV	-1.48434	-2.83408	-0.134606	0.0275034	0.0577644
D-Proline	TotalEV-Serum	-4.15985	-5.40946	-2.91024	4.40432e-10	2.25789e-09
D-Serine	nEV-Serum	-7.1144	-8.36143	-5.86738	5.34215e-07	1.28471e-06
D-Serine	nEV-TotalEV	0.289447	-0.957579	1.53647	0.790408	0.916997
D-Serine	TotalEV-Serum	-7.40385	-8.55837	-6.24933	1.98133e-07	5.97417e-07
d-Tocotrienol	nEV-Serum	-3.69069	-5.35419	-2.02718	0.000574614	0.000942875
d-Tocotrienol	nEV-TotalEV	-2.51314	-4.17664	-0.849628	0.00639462	0.0153782
d-Tocotrienol	TotalEV-Serum	-1.17755	-2.71766	0.36256	0.13389	0.17872
D-Tryptophan	nEV-Serum	-7.36955	-9.0154	-5.72371	2.22045e-15	4.39648e-14
D-Tryptophan	nEV-TotalEV	-1.9716	-3.61744	-0.325762	0.0142553	0.031714
D-Tryptophan	TotalEV-Serum	-5.39795	-6.9217	-3.8742	6.31717e-14	1.13709e-12
D-Xylose	nEV-Serum	-4.28527	-5.14324	-3.4273	1.51533e-06	3.48879e-06
D-Xylose	nEV-TotalEV	-1.8087	-2.66667	-0.950734	0.000808846	0.00252871
D-Xylose	TotalEV-Serum	-2.47656	-3.27089	-1.68224	5.21262e-05	0.000109025
Decanoyl-L-carnitine	nEV-Serum	-6.35021	-6.7382	-5.96221	1.61816e-10	8.28608e-10
Decanoyl-L-carnitine	nEV-TotalEV	-1.27188	-1.65988	-0.883886	3.60766e-05	0.00015757
Decanoyl-L-carnitine	TotalEV-Serum	-5.07832	-5.43754	-4.71911	7.74984e-10	3.68272e-09
Decanoylcarnitine	nEV-Serum	-7.28528	-8.05339	-6.51718	1.05219e-08	3.14072e-08
Decanoylcarnitine	nEV-TotalEV	-1.64329	-2.4114	-0.87519	0.000733311	0.00234186
Decanoylcarnitine	TotalEV-Serum	-5.64199	-6.35311	-4.93086	3.08967e-08	1.03687e-07
Dehydroepiandrosterone sulfate	nEV-Serum	-6.07135	-7.71786	-4.42485	4.2834e-10	1.68064e-09
Dehydroepiandrosterone sulfate	nEV-TotalEV	-1.05488	-2.70139	0.591619	0.283717	0.415455
Dehydroepiandrosterone sulfate	TotalEV-Serum	-5.01647	-6.54084	-3.4921	4.47224e-10	2.25789e-09
Dehydrolithocholic acid	nEV-Serum	6.4739	5.63365	7.31415	3.89494e-08	1.07111e-07
Dehydrolithocholic acid	nEV-TotalEV	9.53834	8.69809	10.3786	4.04038e-09	4.70585e-08
Dehydrolithocholic acid	TotalEV-Serum	-3.06444	-3.84236	-2.28652	9.1593e-06	2.14198e-05
Deoxycholic acid glycine conjugate	nEV-Serum	-6.7627	-7.73528	-5.79012	8.15903e-13	5.77683e-12
Deoxycholic acid glycine conjugate	nEV-TotalEV	-1.42134	-2.39392	-0.448759	0.00274171	0.00740263
Deoxycholic acid glycine conjugate	TotalEV-Serum	-5.34136	-6.2418	-4.44093	8.16458e-13	8.14449e-12
Dethiobiotin	nEV-Serum	-2.70896	-3.27593	-2.14198	6.23771e-10	2.37513e-09
Dethiobiotin	nEV-TotalEV	-0.25	-0.816973	0.316973	0.513734	0.672277
Dethiobiotin	TotalEV-Serum	-2.45896	-2.98387	-1.93404	8.70909e-10	4.10571e-09
DG(15:024:1(15Z)0:0)	nEV-Serum	3.55271e-15	-1.08301	1.08301	1	1
DG(15:024:1(15Z)0:0)	nEV-TotalEV	-1.95858	-3.04159	-0.875574	0.00217504	0.00609422
DG(15:024:1(15Z)0:0)	TotalEV-Serum	1.95858	0.955911	2.96125	0.0013325	0.00234868
Diadenosine tetraphosphate	nEV-Serum	0.521959	-2.35131	3.39522	0.864361	0.952561
Diadenosine tetraphosphate	nEV-TotalEV	0.371635	-2.50163	3.2449	0.928131	1
Diadenosine tetraphosphate	TotalEV-Serum	0.150324	-2.5098	2.81045	0.985754	1
Digitoxin	nEV-Serum	-5.68043	-7.91077	-3.45009	0.000222244	0.000384878
Digitoxin	nEV-TotalEV	-6.52132	-8.75166	-4.29098	8.31339e-05	0.000331583
Digitoxin	TotalEV-Serum	0.840892	-1.224	2.90579	0.505288	0.577211
Dihydrofolic acid	nEV-Serum	1.14633	-1.21475	3.50742	0.471315	0.558805
Dihydrofolic acid	nEV-TotalEV	-1.16159	-3.52267	1.19949	0.462109	0.619623
Dihydrofolic acid	TotalEV-Serum	2.30793	0.121988	4.49386	0.0365121	0.0527693
Dimethylglycine	nEV-Serum	0.330802	-1.32012	1.98173	0.877742	0.965516
Dimethylglycine	nEV-TotalEV	0.349111	-1.30181	2.00004	0.86487	0.969307
Dimethylglycine	TotalEV-Serum	-0.0183084	-1.54677	1.51015	0.999532	1
Dinotefuran	nEV-Serum	2.33577	0.318818	4.35271	0.0258799	0.0349378
Dinotefuran	nEV-TotalEV	2.76644	0.749488	4.78338	0.0109413	0.0248059
Dinotefuran	TotalEV-Serum	-0.43067	-2.298	1.43666	0.792698	0.84384
Diosgenin	nEV-Serum	-2.65001	-4.04556	-1.25445	0.00159783	0.00249766
Diosgenin	nEV-TotalEV	-2.24512	-3.64068	-0.84957	0.00443543	0.0111638
Diosgenin	TotalEV-Serum	-0.404883	-1.69691	0.887148	0.658004	0.722466
Disulfiram	nEV-Serum	0.905395	-4.66174	6.47253	0.889352	0.975713
Disulfiram	nEV-TotalEV	-2.56472	-8.13185	3.00241	0.425729	0.580008
Disulfiram	TotalEV-Serum	3.47011	-1.68405	8.62428	0.193903	0.250388
DL-2-Aminooctanoic acid	nEV-Serum	-5.85864	-7.68631	-4.03096	3.80326e-09	1.32113e-08
DL-2-Aminooctanoic acid	nEV-TotalEV	-1.07968	-2.90736	0.747993	0.331988	0.475183
DL-2-Aminooctanoic acid	TotalEV-Serum	-4.77895	-6.47105	-3.08685	7.54295e-08	2.38325e-07
Docosahexaenoate	nEV-Serum	-9.7661	-10.7277	-8.80453	7.46713e-09	2.35929e-08
Docosahexaenoate	nEV-TotalEV	-1.69857	-2.66014	-0.737004	0.00251758	0.00685984
Docosahexaenoate	TotalEV-Serum	-8.06753	-8.95776	-7.17729	1.3291e-08	4.92253e-08
Docosapentaenoic acid (22n-6)	nEV-Serum	-4.66284	-5.43703	-3.88864	0	0
Docosapentaenoic acid (22n-6)	nEV-TotalEV	-1.05806	-1.83226	-0.28387	0.00419769	0.0107014
Docosapentaenoic acid (22n-6)	TotalEV-Serum	-3.60478	-4.32154	-2.88801	0	0
Docosatrienoic acid	nEV-Serum	-6.86575	-7.58932	-6.14219	1.04996e-08	3.14072e-08
Docosatrienoic acid	nEV-TotalEV	-1.53123	-2.25479	-0.807662	0.000788493	0.0024913
Docosatrienoic acid	TotalEV-Serum	-5.33453	-6.00442	-4.66464	3.00411e-08	1.01968e-07
Dodecanedioic acid	nEV-Serum	-0.697623	-1.77787	0.382625	0.2698	0.329756
Dodecanedioic acid	nEV-TotalEV	-1.05179	-2.13204	0.0284584	0.0577583	0.107214
Dodecanedioic acid	TotalEV-Serum	0.354167	-0.645949	1.35428	0.667541	0.730239
Dodecanoylcarnitine	nEV-Serum	-4.83363	-5.3619	-4.30537	1.26351e-08	3.75263e-08
Dodecanoylcarnitine	nEV-TotalEV	-1.5445	-2.07277	-1.01624	8.31748e-05	0.000331583
Dodecanoylcarnitine	TotalEV-Serum	-3.28913	-3.77821	-2.80005	1.29424e-07	3.96279e-07
Dodecenoylcarnitine	nEV-Serum	-5.34402	-6.10613	-4.58192	8.15903e-13	5.77683e-12
Dodecenoylcarnitine	nEV-TotalEV	-1.03543	-1.79753	-0.273326	0.00552055	0.0134947
Dodecenoylcarnitine	TotalEV-Serum	-4.30859	-5.01416	-3.60302	8.16347e-13	8.14449e-12
Dolicholide	nEV-Serum	-4.37254	-5.62426	-3.12082	2.25306e-05	4.41689e-05
Dolicholide	nEV-TotalEV	-1.19204	-2.44376	0.0596783	0.0610954	0.112704
Dolicholide	TotalEV-Serum	-3.1805	-4.33937	-2.02164	0.000130999	0.000258515
Eicosadienoic acid	nEV-Serum	-6.54025	-7.14225	-5.93824	5.21631e-09	1.731e-08
Eicosadienoic acid	nEV-TotalEV	-3.19926	-3.80127	-2.59725	9.38811e-07	6.40981e-06
Eicosadienoic acid	TotalEV-Serum	-3.34099	-3.89834	-2.78363	3.54935e-07	1.02345e-06
Eicosapentaenoate	nEV-Serum	-6.56625	-7.56431	-5.56819	1.57755e-07	4.12804e-07
Eicosapentaenoate	nEV-TotalEV	-1.08119	-2.07925	-0.0831333	0.0352836	0.0708057
Eicosapentaenoate	TotalEV-Serum	-5.48506	-6.40908	-4.56103	3.85284e-07	1.09502e-06
Eicosenoic acid	nEV-Serum	-6.79302	-7.48998	-6.09606	9.18516e-09	2.81236e-08
Eicosenoic acid	nEV-TotalEV	-2.16519	-2.86214	-1.46823	5.35145e-05	0.000222291
Eicosenoic acid	TotalEV-Serum	-4.62784	-5.2731	-3.98258	7.22954e-08	2.30879e-07
Epinephrine	nEV-Serum	-4.08124	-5.72682	-2.43566	0.000267578	0.000459368
Epinephrine	nEV-TotalEV	2.7096	1.06402	4.35518	0.00386242	0.010107
Epinephrine	TotalEV-Serum	-6.79084	-8.31435	-5.26733	3.5996e-06	9.13745e-06
Epsilon-(gamma-Glutamyl)-lysine	nEV-Serum	-1.22325	-1.4329	-1.0136	4.44484e-07	1.07765e-06
Epsilon-(gamma-Glutamyl)-lysine	nEV-TotalEV	7.10543e-15	-0.209649	0.209649	1	1
Epsilon-(gamma-Glutamyl)-lysine	TotalEV-Serum	-1.22325	-1.41735	-1.02915	2.30916e-07	6.89267e-07
Equol	nEV-Serum	-9.16111	-10.1058	-8.21646	9.41749e-09	2.85408e-08
Equol	nEV-TotalEV	-1.75588	-2.70053	-0.811234	0.00183017	0.00532901
Equol	TotalEV-Serum	-7.40523	-8.2798	-6.53065	1.96384e-08	7.02723e-08
Erucate	nEV-Serum	-3.06464	-5.99004	-0.139226	0.0409563	0.0543037
Erucate	nEV-TotalEV	-1.45164	-4.37705	1.47377	0.377234	0.52724
Erucate	TotalEV-Serum	-1.61299	-4.3214	1.09541	0.262508	0.327584
Erythritol	nEV-Serum	-11.0299	-14.6566	-7.40329	6.2476e-05	0.000115971
Erythritol	nEV-TotalEV	-4.51937	-8.14601	-0.892741	0.0180549	0.0398684
Erythritol	TotalEV-Serum	-6.51055	-9.86816	-3.15294	0.00139725	0.0024268
Estriol	nEV-Serum	0.131302	-1.596	1.85861	0.974409	1
Estriol	nEV-TotalEV	-0.150129	-1.87744	1.57718	0.96671	1
Estriol	TotalEV-Serum	0.281431	-1.31774	1.88061	0.872008	0.913532
Ethopropazine	nEV-Serum	1.26455	0.576294	1.95281	0.0019693	0.00303834
Ethopropazine	nEV-TotalEV	1.01455	0.326294	1.70281	0.00735189	0.0175569
Ethopropazine	TotalEV-Serum	0.25	-0.387203	0.887203	0.528657	0.595868
Ethosuximide	nEV-Serum	-7.12742	-8.03378	-6.22107	4.60743e-14	8.04944e-13
Ethosuximide	nEV-TotalEV	-1.69876	-2.60512	-0.792411	0.000195579	0.000712723
Ethosuximide	TotalEV-Serum	-5.42866	-6.26778	-4.58954	4.71845e-14	1.02218e-12
Ethylphosphate	nEV-Serum	-5.66862	-6.68698	-4.65025	8.18012e-13	5.77683e-12
Ethylphosphate	nEV-TotalEV	-2.89486	-3.91323	-1.8765	6.52246e-08	6.05366e-07
Ethylphosphate	TotalEV-Serum	-2.77375	-3.71658	-1.83093	2.98028e-08	1.01741e-07
Farnesol	nEV-Serum	0.579967	0.0913085	1.06863	0.0167019	0.0231258
Farnesol	nEV-TotalEV	0.454967	-0.0336915	0.943626	0.0725042	0.129721
Farnesol	TotalEV-Serum	0.125	-0.32741	0.57741	0.781041	0.832923
Fexofenadine	nEV-Serum	-1.73027	-2.44525	-1.01529	0.000317255	0.000536893
Fexofenadine	nEV-TotalEV	0	-0.714978	0.714978	1	1
Fexofenadine	TotalEV-Serum	-1.73027	-2.39221	-1.06833	0.000185122	0.000357021
Formiminoglutamic acid	nEV-Serum	-1.59445	-2.17338	-1.01551	0.000127772	0.000225883
Formiminoglutamic acid	nEV-TotalEV	1.06581e-14	-0.578935	0.578935	1	1
Formiminoglutamic acid	TotalEV-Serum	-1.59445	-2.13044	-1.05846	7.33786e-05	0.000148761
Fumarate	nEV-Serum	-1.63314	-4.83402	1.56774	0.359181	0.430148
Fumarate	nEV-TotalEV	0.730623	-2.47026	3.9315	0.796374	0.920323
Fumarate	TotalEV-Serum	-2.36376	-5.3272	0.599676	0.116791	0.158028
Fumaric acid	nEV-Serum	-2.20054	-2.89735	-1.50372	4.74615e-05	9.03594e-05
Fumaric acid	nEV-TotalEV	0.094732	-0.60208	0.791544	0.920981	1
Fumaric acid	TotalEV-Serum	-2.29527	-2.94039	-1.65015	1.96545e-05	4.38901e-05
Galactitol	nEV-Serum	-7.81046	-8.34432	-7.2766	5.58481e-10	2.15414e-09
Galactitol	nEV-TotalEV	-1.37727	-1.91113	-0.843408	0.000203064	0.000726627
Galactitol	TotalEV-Serum	-6.43319	-6.92745	-5.93893	1.56962e-09	7.11722e-09
Galactonic acid	nEV-Serum	-9.20517	-10.1696	-8.2407	8.15903e-13	5.77683e-12
Galactonic acid	nEV-TotalEV	-0.643054	-1.60752	0.321413	0.248288	0.375275
Galactonic acid	TotalEV-Serum	-8.56212	-9.45504	-7.6692	8.15903e-13	8.14449e-12
Galactosamine	nEV-Serum	1.79923	0.749158	2.84929	0.00303641	0.00455461
Galactosamine	nEV-TotalEV	4.34395	3.29388	5.39401	6.33144e-06	3.41898e-05
Galactosamine	TotalEV-Serum	-2.54472	-3.5169	-1.57255	0.00018332	0.000354698
Galacturonate	nEV-Serum	-3.18971	-6.13604	-0.243378	0.0353854	0.0472336
Galacturonate	nEV-TotalEV	-0.25	-3.19633	2.69633	0.968241	1
Galacturonate	TotalEV-Serum	-2.93971	-5.66748	-0.211937	0.0361169	0.0523254
Gamma-Linolenate	nEV-Serum	-6.11315	-6.33669	-5.8896	5.4956e-14	8.5905e-13
Gamma-Linolenate	nEV-TotalEV	-1.6079	-1.83145	-1.38435	7.04678e-08	6.43968e-07
Gamma-Linolenate	TotalEV-Serum	-4.50525	-4.71221	-4.29828	1.54887e-12	1.37318e-11
Gemfibrozil	nEV-Serum	-1.22176	-3.16298	0.719462	0.230475	0.282273
Gemfibrozil	nEV-TotalEV	-0.821673	-2.76289	1.11955	0.480655	0.635518
Gemfibrozil	TotalEV-Serum	-0.400085	-2.19731	1.39714	0.805033	0.850871
Geranyl acetoacetate	nEV-Serum	-3.08835	-3.74719	-2.4295	9.11271e-13	6.01439e-12
Geranyl acetoacetate	nEV-TotalEV	-0.772068	-1.43091	-0.113224	0.0183201	0.0403043
Geranyl acetoacetate	TotalEV-Serum	-2.31628	-2.92625	-1.70631	4.39906e-11	3.03842e-10
Glaucarubin	nEV-Serum	4.35203	2.70439	5.99968	0.000171961	0.000302203
Glaucarubin	nEV-TotalEV	3.21783	1.57019	4.86548	0.00133417	0.00402282
Glaucarubin	TotalEV-Serum	1.1342	-0.391224	2.65962	0.145977	0.193983
Glucosamine	nEV-Serum	5.97573	3.1955	8.75596	8.17859e-05	0.000149941
Glucosamine	nEV-TotalEV	9.55562	6.77539	12.3358	1.29859e-07	1.13435e-06
Glucosamine	TotalEV-Serum	-3.57988	-6.15388	-1.00589	0.00599831	0.00965582
Glutamine	nEV-Serum	-9.03756	-10.2854	-7.78975	4.28123e-10	1.68064e-09
Glutamine	nEV-TotalEV	-4.11318	-5.36099	-2.86537	4.46058e-10	6.02178e-09
Glutamine	TotalEV-Serum	-4.92438	-6.07963	-3.76913	4.28149e-10	2.25084e-09
Glutaminyl-Glutamate	nEV-Serum	0.253698	-1.16291	1.67031	0.901003	0.985628
Glutaminyl-Glutamate	nEV-TotalEV	-1.07951	-2.49612	0.337101	0.165442	0.263466
Glutaminyl-Glutamate	TotalEV-Serum	1.33321	0.0216812	2.64474	0.04561	0.0652827
Glutarylcarnitine	nEV-Serum	-4.46768	-6.14149	-2.79387	2.57951e-07	6.52013e-07
Glutarylcarnitine	nEV-TotalEV	-1.40021	-3.07402	0.273598	0.116834	0.194941
Glutarylcarnitine	TotalEV-Serum	-3.06747	-4.61712	-1.51782	5.96925e-05	0.000123335
Glycerol 3-phosphate	nEV-Serum	-2.64006	-4.46119	-0.818936	0.00807368	0.011584
Glycerol 3-phosphate	nEV-TotalEV	-0.25	-2.07112	1.57112	0.919511	1
Glycerol 3-phosphate	TotalEV-Serum	-2.39006	-4.07609	-0.704027	0.00914189	0.0142154
Glycerol alpha-monochlorohydrin	nEV-Serum	-0.0828103	-1.62116	1.45553	0.987062	1
Glycerol alpha-monochlorohydrin	nEV-TotalEV	-0.0526229	-1.59097	1.48572	0.99475	1
Glycerol alpha-monochlorohydrin	TotalEV-Serum	-0.0301874	-1.45442	1.39404	0.99798	1
Glycerol triundecanoate	nEV-Serum	-6.71194	-8.26782	-5.15606	4.28148e-10	1.68064e-09
Glycerol triundecanoate	nEV-TotalEV	-1.97989	-3.53577	-0.424008	0.00876254	0.0203318
Glycerol triundecanoate	TotalEV-Serum	-4.73206	-6.17252	-3.29159	4.48537e-10	2.25789e-09
Glycerophosphocholine	nEV-Serum	-4.77432	-6.81644	-2.73221	3.53423e-07	8.78381e-07
Glycerophosphocholine	nEV-TotalEV	-0.791234	-2.83335	1.25088	0.630953	0.775954
Glycerophosphocholine	TotalEV-Serum	-3.98309	-5.87372	-2.09246	4.55229e-06	1.12669e-05
Glycerylphosphorylethanolamine	nEV-Serum	-4.31614	-5.19923	-3.43305	8.46101e-13	5.77683e-12
Glycerylphosphorylethanolamine	nEV-TotalEV	-2.04156	-2.92466	-1.15847	4.40924e-06	2.56773e-05
Glycerylphosphorylethanolamine	TotalEV-Serum	-2.27458	-3.09216	-1.45699	1.05342e-07	3.27607e-07
Glycocholate	nEV-Serum	-5.50911	-6.07725	-4.94097	8.15903e-13	5.77683e-12
Glycocholate	nEV-TotalEV	-1.26876	-1.8369	-0.700619	8.21171e-06	4.3166e-05
Glycocholate	TotalEV-Serum	-4.24035	-4.76634	-3.71436	8.15903e-13	8.14449e-12
Glycocholic acid	nEV-Serum	-5.24614	-6.01618	-4.4761	4.28123e-10	1.68064e-09
Glycocholic acid	nEV-TotalEV	-1.63563	-2.40567	-0.865592	6.07949e-06	3.34372e-05
Glycocholic acid	TotalEV-Serum	-3.61051	-4.32343	-2.89759	4.28127e-10	2.25084e-09
Glycogen	nEV-Serum	-7.10543e-15	-0.81756	0.81756	1	1
Glycogen	nEV-TotalEV	-1.56159	-2.37915	-0.744034	0.00153902	0.00457088
Glycogen	TotalEV-Serum	1.56159	0.80468	2.31851	0.000932913	0.00168435
Glycyl-Histidine	nEV-Serum	-6.16961	-10.6363	-1.70288	0.0105348	0.0149705
Glycyl-Histidine	nEV-TotalEV	-1.09075	-5.55747	3.37598	0.771431	0.900255
Glycyl-Histidine	TotalEV-Serum	-5.07886	-9.21424	-0.943474	0.0194246	0.0289904
Glycyl-Phenylalanine	nEV-Serum	-5.47522	-6.44644	-4.504	8.1779e-13	5.77683e-12
Glycyl-Phenylalanine	nEV-TotalEV	-0.794466	-1.76569	0.176755	0.127701	0.209873
Glycyl-Phenylalanine	TotalEV-Serum	-4.68075	-5.57993	-3.78158	8.22675e-13	8.14449e-12
Glycylproline	nEV-Serum	-0.25	-1.56579	1.06579	0.852845	0.941617
Glycylproline	nEV-TotalEV	-0.424064	-1.73985	0.891723	0.643146	0.784453
Glycylproline	TotalEV-Serum	0.174064	-1.04412	1.39224	0.913172	0.94664
Grepafloxacin	nEV-Serum	-1.93834	-3.63244	-0.244252	0.0274064	0.0369147
Grepafloxacin	nEV-TotalEV	-1.18843	-2.88253	0.505658	0.173148	0.274266
Grepafloxacin	TotalEV-Serum	-0.74991	-2.31833	0.818514	0.401454	0.475976
Guaifenesin	nEV-Serum	-1.78537	-2.34997	-1.22077	4.70044e-05	8.97768e-05
Guaifenesin	nEV-TotalEV	-1.50498	-2.06958	-0.940384	0.000161203	0.000609901
Guaifenesin	TotalEV-Serum	-0.280382	-0.8031	0.242336	0.327072	0.398117
Guanidinoacetate	nEV-Serum	-6.14111	-6.45372	-5.8285	1.09966e-11	6.59799e-11
Guanidinoacetate	nEV-TotalEV	-1.1567	-1.46931	-0.844094	1.46621e-05	7.25776e-05
Guanidinoacetate	TotalEV-Serum	-4.9844	-5.27382	-4.69498	8.3806e-11	5.6569e-10
Guanosine Monophosphate	nEV-Serum	3.55271e-15	-1.48748	1.48748	1	1
Guanosine Monophosphate	nEV-TotalEV	-2.41606	-3.90354	-0.928581	0.00419025	0.0107014
Guanosine Monophosphate	TotalEV-Serum	2.41606	1.03892	3.7932	0.00262644	0.00445744
Guggulsterone	nEV-Serum	-4.89389	-6.59448	-3.19329	9.3251e-05	0.000168631
Guggulsterone	nEV-TotalEV	-0.621718	-2.32232	1.07888	0.571666	0.727671
Guggulsterone	TotalEV-Serum	-4.27217	-5.84662	-2.69772	0.000142063	0.0002785
Gulose	nEV-Serum	-10.4413	-11.5986	-9.28386	1.36144e-08	4.00344e-08
Gulose	nEV-TotalEV	-4.67794	-5.83533	-3.52055	7.5462e-06	4.00218e-05
Gulose	TotalEV-Serum	-5.76331	-6.83485	-4.69178	8.54622e-07	2.32865e-06
Gymnodimine	nEV-Serum	-7.69003	-9.40563	-5.97443	4.28143e-10	1.68064e-09
Gymnodimine	nEV-TotalEV	-1.35659	-3.07219	0.359009	0.149302	0.239044
Gymnodimine	TotalEV-Serum	-6.33343	-7.92177	-4.7451	4.28157e-10	2.25084e-09
Heme	nEV-Serum	0	-2.0026	2.0026	1	1
Heme	nEV-TotalEV	-2.182	-4.1846	-0.179397	0.0343716	0.0692093
Heme	TotalEV-Serum	2.182	0.327949	4.03605	0.0239523	0.0353922
Heparan sulfate	nEV-Serum	0.333333	-0.450771	1.11744	0.477874	0.564329
Heparan sulfate	nEV-TotalEV	-1.12222	-1.90632	-0.338115	0.00867063	0.0201975
Heparan sulfate	TotalEV-Serum	1.45555	0.729613	2.18149	0.00112478	0.00201241
Heptadecanoic acid	nEV-Serum	-4.84428	-6.43111	-3.25745	6.07914e-05	0.000113198
Heptadecanoic acid	nEV-TotalEV	-1.21674	-2.80357	0.370086	0.132688	0.217127
Heptadecanoic acid	TotalEV-Serum	-3.62754	-5.09666	-2.15842	0.000275936	0.000527029
Heptadecanoyl carnitine	nEV-Serum	-4.40513	-7.54042	-1.26984	0.00959942	0.013674
Heptadecanoyl carnitine	nEV-TotalEV	-0.343311	-3.4786	2.79198	0.947811	1
Heptadecanoyl carnitine	TotalEV-Serum	-4.06182	-6.96453	-1.1591	0.00981518	0.0152225
Heptyl 4-hydroxybenzoate	nEV-Serum	-3.71953	-5.01002	-2.42903	9.22074e-05	0.000167496
Heptyl 4-hydroxybenzoate	nEV-TotalEV	-1.77176	-3.06226	-0.481265	0.0108841	0.0247707
Heptyl 4-hydroxybenzoate	TotalEV-Serum	-1.94776	-3.14253	-0.752995	0.00409962	0.00676437
Hexadecanol	nEV-Serum	7.95557	7.30113	8.61001	2.59664e-09	9.23596e-09
Hexadecanol	nEV-TotalEV	6.78025	6.12581	7.43469	6.73942e-09	7.41336e-08
Hexadecanol	TotalEV-Serum	1.17532	0.569427	1.78122	0.00139368	0.0024268
Hexanoylcarnitine	nEV-Serum	-6.56085	-8.07766	-5.04405	4.51921e-06	9.72613e-06
Hexanoylcarnitine	nEV-TotalEV	-1.76793	-3.28474	-0.251124	0.0250936	0.0533547
Hexanoylcarnitine	TotalEV-Serum	-4.79292	-6.19721	-3.38863	2.67714e-05	5.8897e-05
Hexyl glucoside	nEV-Serum	-0.256696	-2.97662	2.46322	0.960897	1
Hexyl glucoside	nEV-TotalEV	-2.15972	-4.87964	0.5602	0.11855	0.196153
Hexyl glucoside	TotalEV-Serum	1.90302	-0.615133	4.42118	0.138861	0.184941
Hexylamine	nEV-Serum	-0.652806	-2.52046	1.21485	0.597976	0.692393
Hexylamine	nEV-TotalEV	0.0779622	-1.78969	1.94562	0.992195	1
Hexylamine	TotalEV-Serum	-0.730768	-2.45988	0.998345	0.481643	0.556607
Hippurate	nEV-Serum	-11.2041	-12.6131	-9.79501	8.15903e-13	5.77683e-12
Hippurate	nEV-TotalEV	-5.87462	-7.28367	-4.46557	3.77065e-12	7.72333e-11
Hippurate	TotalEV-Serum	-5.32944	-6.63396	-4.02491	6.16707e-12	4.63701e-11
Hippuric acid	nEV-Serum	-7.96886	-8.68044	-7.25728	4.3815e-09	1.49575e-08
Hippuric acid	nEV-TotalEV	-0.25	-0.961579	0.461579	0.595013	0.74096
Hippuric acid	TotalEV-Serum	-7.71886	-8.37765	-7.06006	3.31751e-09	1.40757e-08
Histamine	nEV-Serum	-1.32849	-2.78744	0.130452	0.0728187	0.0938272
Histamine	nEV-TotalEV	-0.534388	-1.99333	0.924557	0.570532	0.727671
Histamine	TotalEV-Serum	-0.794105	-2.14483	0.556616	0.270227	0.33651
Histidine	nEV-Serum	-9.13972	-10.5968	-7.68267	2.40572e-07	6.13304e-07
Histidine	nEV-TotalEV	-2.6813	-4.13835	-1.22424	0.00194986	0.00551994
Histidine	TotalEV-Serum	-6.45843	-7.8074	-5.10946	2.09261e-06	5.47582e-06
Histidinyl-Tryptophan	nEV-Serum	-7.36302	-8.07927	-6.64678	7.01759e-09	2.23379e-08
Histidinyl-Tryptophan	nEV-TotalEV	-0.25	-0.966248	0.466248	0.598785	0.742544
Histidinyl-Tryptophan	TotalEV-Serum	-7.11302	-7.77614	-6.44991	5.59739e-09	2.293e-08
Homo-L-arginine	nEV-Serum	-8.18955	-10.5369	-5.84225	4.30064e-10	1.68064e-09
Homo-L-arginine	nEV-TotalEV	-0.896346	-3.24364	1.45095	0.635921	0.77863
Homo-L-arginine	TotalEV-Serum	-7.29321	-9.46638	-5.12003	4.37124e-10	2.25789e-09
Homocysteine	nEV-Serum	-7.68084	-8.44784	-6.91384	8.02107e-09	2.50764e-08
Homocysteine	nEV-TotalEV	-0.25	-1.017	0.517	0.637061	0.77863
Homocysteine	TotalEV-Serum	-7.43084	-8.14095	-6.72074	6.39481e-09	2.56657e-08
Hydrochlorothiazide	nEV-Serum	-9.36808	-9.96366	-8.7725	0	0
Hydrochlorothiazide	nEV-TotalEV	-1.05096	-1.64654	-0.455387	0.000712202	0.00228675
Hydrochlorothiazide	TotalEV-Serum	-8.31712	-8.86851	-7.76572	0	0
Hydroxybutyrylcarnitine	nEV-Serum	-4.38805	-6.63811	-2.13798	7.48125e-05	0.000138438
Hydroxybutyrylcarnitine	nEV-TotalEV	3.22491	0.97485	5.47498	0.00332964	0.00879025
Hydroxybutyrylcarnitine	TotalEV-Serum	-7.61296	-9.69611	-5.52981	1.25331e-10	8.27186e-10
Hypoxanthine	nEV-Serum	-7.27725	-8.39475	-6.15976	3.91798e-13	4.56458e-12
Hypoxanthine	nEV-TotalEV	-1.43346	-2.55096	-0.315973	0.00770101	0.0181524
Hypoxanthine	TotalEV-Serum	-5.84379	-6.87839	-4.80919	3.91909e-13	6.16086e-12
Ibuprofen	nEV-Serum	-6.63583	-7.83324	-5.43843	4.28123e-10	1.68064e-09
Ibuprofen	nEV-TotalEV	-1.44263	-2.64004	-0.24522	0.0139379	0.0311245
Ibuprofen	TotalEV-Serum	-5.19321	-6.30179	-4.08462	4.28137e-10	2.25084e-09
Indole	nEV-Serum	-6.29013	-8.43985	-4.1404	8.27025e-05	0.000151155
Indole	nEV-TotalEV	-0.25	-2.39972	1.89972	0.941383	1
Indole	TotalEV-Serum	-6.04013	-8.03038	-4.04987	6.34592e-05	0.000129982
Indole-3-Acetate	nEV-Serum	-8.46161	-10.5744	-6.34881	8.08642e-06	1.68538e-05
Indole-3-Acetate	nEV-TotalEV	-2.33389	-4.44669	-0.221079	0.0322851	0.0661288
Indole-3-Acetate	TotalEV-Serum	-6.12773	-8.08381	-4.17165	5.03466e-05	0.000106049
Indole-3-Methyl Acetate	nEV-Serum	-1.36925	-1.74839	-0.990118	1.75781e-05	3.52749e-05
Indole-3-Methyl Acetate	nEV-TotalEV	3.55271e-15	-0.379136	0.379136	1	1
Indole-3-Methyl Acetate	TotalEV-Serum	-1.36925	-1.72027	-1.01824	9.86043e-06	2.27902e-05
Indoleacetaldehyde	nEV-Serum	-3.75863	-5.04928	-2.46797	1.85589e-09	6.72195e-09
Indoleacetaldehyde	nEV-TotalEV	-0.0833333	-1.37399	1.20732	0.987061	1
Indoleacetaldehyde	TotalEV-Serum	-3.6753	-4.87021	-2.48038	6.52993e-10	3.17933e-09
Indoleacrylic acid	nEV-Serum	-9.62224	-10.7896	-8.45483	2.34395e-08	6.5986e-08
Indoleacrylic acid	nEV-TotalEV	-3.98656	-5.15397	-2.81915	2.66652e-05	0.000120594
Indoleacrylic acid	TotalEV-Serum	-5.63568	-6.71649	-4.55487	1.08817e-06	2.92476e-06
Indolelactic acid	nEV-Serum	-1.11153	-1.281	-0.942049	1.62224e-07	4.22636e-07
Indolelactic acid	nEV-TotalEV	3.55271e-15	-0.169477	0.169477	1	1
Indolelactic acid	TotalEV-Serum	-1.11153	-1.26843	-0.954621	8.0793e-08	2.52584e-07
Indoxyl	nEV-Serum	-4.01407	-5.29801	-2.73014	7.03232e-09	2.23379e-08
Indoxyl	nEV-TotalEV	-3.07785	-4.36178	-1.79391	2.24065e-06	1.37211e-05
Indoxyl	TotalEV-Serum	-0.936226	-2.12492	0.252467	0.147251	0.195239
Indoxyl Sulfate	nEV-Serum	-6.61585	-7.65361	-5.57809	8.16014e-13	5.77683e-12
Indoxyl sulfate	nEV-Serum	-5.73207	-6.98765	-4.47648	1.01774e-12	6.57107e-12
Indoxyl Sulfate	nEV-TotalEV	-0.947906	-1.98567	0.089854	0.0794869	0.140522
Indoxyl sulfate	nEV-TotalEV	-0.833308	-2.08889	0.422277	0.25136	0.377995
Indoxyl Sulfate	TotalEV-Serum	-5.66795	-6.62873	-4.70717	8.16347e-13	8.14449e-12
Indoxyl sulfate	TotalEV-Serum	-4.89876	-6.0612	-3.73631	2.97007e-12	2.35229e-11
Inosine 5'-Diphosphate	nEV-Serum	-1.11283	-5.08896	2.8633	0.713599	0.804322
Inosine 5'-Diphosphate	nEV-TotalEV	-8.26585	-12.242	-4.28972	0.000887241	0.00275581
Inosine 5'-Diphosphate	TotalEV-Serum	7.15302	3.47184	10.8342	0.00137842	0.00241387
Isobutyryl-L-carnitine	nEV-Serum	-2.83983	-4.8768	-0.802857	0.00434768	0.00639238
Isobutyryl-L-carnitine	nEV-TotalEV	-0.163027	-2.2	1.87394	0.979347	1
Isobutyryl-L-carnitine	TotalEV-Serum	-2.6768	-4.56267	-0.790932	0.0036612	0.00610886
Isobutyrylglycine	nEV-Serum	-6.18282	-10.9991	-1.36651	0.0155161	0.021534
Isobutyrylglycine	nEV-TotalEV	-1.03754	-5.85386	3.77877	0.815915	0.932026
Isobutyrylglycine	TotalEV-Serum	-5.14528	-9.60431	-0.686236	0.0263288	0.0387111
Isocaproic acid	nEV-Serum	-0.394835	-1.86539	1.07572	0.732278	0.822255
Isocaproic acid	nEV-TotalEV	-0.635393	-2.10595	0.835161	0.467405	0.622508
Isocaproic acid	TotalEV-Serum	0.240559	-1.12091	1.60203	0.871066	0.913532
Isocitrate	nEV-Serum	-6.0424	-8.20555	-3.87925	0.000115482	0.000205378
Isocitrate	nEV-TotalEV	-2.05056	-4.21371	0.112589	0.0622292	0.114087
Isocitrate	TotalEV-Serum	-3.99184	-5.99453	-1.98916	0.00116893	0.00207887
Isoleucyl-Isoleucine	nEV-Serum	-3.69516	-7.19595	-0.194366	0.0396205	0.0527682
Isoleucyl-Isoleucine	nEV-TotalEV	-1.81655	-5.31734	1.68424	0.348294	0.492588
Isoleucyl-Isoleucine	TotalEV-Serum	-1.87861	-5.11971	1.36249	0.27881	0.345748
Isoleucyl-Valine	nEV-Serum	-8.23054	-11.4993	-4.9618	8.58184e-07	2.01487e-06
Isoleucyl-Valine	nEV-TotalEV	-1.20345	-4.47219	2.06529	0.646329	0.786104
Isoleucyl-Valine	TotalEV-Serum	-7.02709	-10.0534	-4.00082	4.06727e-06	1.02371e-05
Isovaleric acid	nEV-Serum	-1.00834	-4.38083	2.36415	0.75714	0.845379
Isovaleric acid	nEV-TotalEV	0.264546	-3.10794	3.63704	0.980963	1
Isovaleric acid	TotalEV-Serum	-1.27288	-4.3952	1.84944	0.597215	0.664318
Itaconate	nEV-Serum	-3.60755	-5.06925	-2.14586	0.000276817	0.000472497
Itaconate	nEV-TotalEV	-1.38709	-2.84879	0.0746013	0.0619651	0.113954
Itaconate	TotalEV-Serum	-2.22046	-3.57372	-0.867192	0.00394451	0.00656313
Jasmonic acid	nEV-Serum	-2.77486	-3.08976	-2.45996	1.54851e-08	4.4869e-08
Jasmonic acid	nEV-TotalEV	-1.12091	-1.43581	-0.806013	1.95839e-05	9.38132e-05
Jasmonic acid	TotalEV-Serum	-1.65395	-1.94549	-1.36241	5.59077e-07	1.55911e-06
Kynurenate	nEV-Serum	-4.5031	-5.1	-3.9062	4.64187e-08	1.2648e-07
Kynurenate	nEV-TotalEV	-3.87309	-4.46999	-3.27619	1.78515e-07	1.49349e-06
Kynurenate	TotalEV-Serum	-0.630008	-1.18263	-0.077386	0.0278797	0.0408902
Kynurenic acid	nEV-Serum	-4.71452	-6.03797	-3.39108	4.28963e-10	1.68064e-09
Kynurenic acid	nEV-TotalEV	-3.00618	-4.32963	-1.68273	1.39314e-06	9.09367e-06
Kynurenic acid	TotalEV-Serum	-1.70834	-2.93362	-0.483066	0.00362435	0.00606441
Kynurenine	nEV-Serum	-7.64072	-8.79837	-6.48306	4.28123e-10	1.68064e-09
Kynurenine	nEV-TotalEV	-1.23392	-2.39157	-0.0762684	0.0338677	0.0686602
Kynurenine	TotalEV-Serum	-6.40679	-7.47857	-5.33502	4.28123e-10	2.25084e-09
L-2-Amino-5-hydroxypentanoic acid	nEV-Serum	-5.59308	-10.4155	-0.770624	0.0197225	0.0269314
L-2-Amino-5-hydroxypentanoic acid	nEV-TotalEV	-0.762031	-5.58449	4.06043	0.921998	1
L-2-Amino-5-hydroxypentanoic acid	TotalEV-Serum	-4.83105	-9.29578	-0.366322	0.0313687	0.0458941
L-Acetylcarnitine	nEV-Serum	-6.55448	-6.6819	-6.42707	5.16254e-14	8.32361e-13
L-Acetylcarnitine	nEV-TotalEV	-1.11216	-1.23957	-0.984746	1.63449e-08	1.73373e-07
L-Acetylcarnitine	TotalEV-Serum	-5.44233	-5.56029	-5.32437	5.16254e-14	1.02218e-12
L-Alloisoleucine	nEV-Serum	-7.41796	-9.13542	-5.7005	4.56929e-06	9.7984e-06
L-Alloisoleucine	nEV-TotalEV	-0.919986	-2.63745	0.797475	0.327935	0.471654
L-Alloisoleucine	TotalEV-Serum	-6.49797	-8.08803	-4.90791	6.94321e-06	1.64971e-05
L-Arginine	nEV-Serum	-6.88113	-7.10148	-6.66077	5.18474e-14	8.32361e-13
L-Arginine	nEV-TotalEV	-1.18183	-1.40219	-0.96148	8.73805e-07	6.03535e-06
L-Arginine	TotalEV-Serum	-5.69929	-5.9033	-5.49528	5.34017e-14	1.02325e-12
L-Aspartic acid	nEV-Serum	-8.51828	-15.0209	-2.01569	0.0139672	0.0195212
L-Aspartic acid	nEV-TotalEV	0.380969	-6.12163	6.88357	0.984698	1
L-Aspartic acid	TotalEV-Serum	-8.89925	-14.9195	-2.87902	0.00723654	0.0115241
L-Carnitine	nEV-Serum	-9.01684	-10.1363	-7.89735	2.08348e-10	1.03999e-09
L-Carnitine	nEV-TotalEV	-5.69111	-6.8106	-4.57163	2.08352e-10	3.34515e-09
L-Carnitine	TotalEV-Serum	-3.32572	-4.36217	-2.28928	2.92108e-10	1.80742e-09
L-Fucose	nEV-Serum	-1.98537	-2.77168	-1.19905	0.000236163	0.000406688
L-Fucose	nEV-TotalEV	-0.941953	-1.72827	-0.155637	0.0219723	0.0475521
L-Fucose	TotalEV-Serum	-1.04341	-1.7714	-0.315427	0.00860131	0.0134807
L-gamma-glutamyl-L-isoleucine	nEV-Serum	-5.89423	-7.46756	-4.32091	6.37237e-11	3.47265e-10
L-gamma-glutamyl-L-isoleucine	nEV-TotalEV	-1.23606	-2.80938	0.337258	0.148595	0.238555
L-gamma-glutamyl-L-isoleucine	TotalEV-Serum	-4.65817	-6.11478	-3.20156	4.03279e-09	1.68696e-08
L-Glutamine	nEV-Serum	-7.18628	-7.80511	-6.56745	0	0
L-Glutamine	nEV-TotalEV	-1.2318	-1.85064	-0.612967	1.53441e-05	7.47082e-05
L-Glutamine	TotalEV-Serum	-5.95448	-6.52741	-5.38155	0	0
L-Gulonolactone	nEV-Serum	-1.0459	-4.12437	2.03258	0.614148	0.706984
L-Gulonolactone	nEV-TotalEV	-2.01056	-5.08904	1.06792	0.210027	0.327444
L-Gulonolactone	TotalEV-Serum	0.964666	-1.88545	3.81478	0.616266	0.682952
L-Histidine	nEV-Serum	-10.9101	-12.6496	-9.17064	4.28123e-10	1.68064e-09
L-Histidine	nEV-TotalEV	-2.85875	-4.59823	-1.11928	0.000497068	0.00165875
L-Histidine	TotalEV-Serum	-8.05137	-9.66181	-6.44092	4.28128e-10	2.25084e-09
L-Isoleucine	nEV-Serum	-10.011	-10.7665	-9.25546	1.3605e-09	4.98848e-09
L-Isoleucine	nEV-TotalEV	-4.12624	-4.88176	-3.37071	7.57689e-07	5.29491e-06
L-Isoleucine	TotalEV-Serum	-5.88474	-6.58422	-5.18526	2.04587e-08	7.27692e-08
L-isoleucyl-L-proline	nEV-Serum	-10.4743	-12.16	-8.78868	8.16125e-13	5.77683e-12
L-isoleucyl-L-proline	nEV-TotalEV	-4.8573	-6.54295	-3.17164	4.79771e-08	4.59651e-07
L-isoleucyl-L-proline	TotalEV-Serum	-5.61703	-7.17765	-4.05642	1.89178e-10	1.22143e-09
L-Lactic acid	nEV-Serum	-7.26656	-7.65669	-6.87642	6.6956e-11	3.61562e-10
L-Lactic acid	nEV-TotalEV	-2.87526	-3.26539	-2.48512	6.6956e-11	1.13634e-09
L-Lactic acid	TotalEV-Serum	-4.3913	-4.75249	-4.03011	6.6956e-11	4.57148e-10
L-Lysine	nEV-Serum	-2.68732	-4.65449	-0.720148	0.0111812	0.0157385
L-Lysine	nEV-TotalEV	-0.99858	-2.96575	0.968589	0.362479	0.51022
L-Lysine	TotalEV-Serum	-1.68874	-3.50998	0.132508	0.0678926	0.0955644
L-Octanoylcarnitine	nEV-Serum	-7.7394	-10.4906	-4.98815	0.000109806	0.00019646
L-Octanoylcarnitine	nEV-TotalEV	-4.0544	-6.80564	-1.30315	0.00736398	0.0175569
L-Octanoylcarnitine	TotalEV-Serum	-3.685	-6.23216	-1.13784	0.00816679	0.0129362
L-Phenylalanine	nEV-Serum	-7.15862	-10.2099	-4.10735	3.36047e-06	7.4482e-06
L-Phenylalanine	nEV-TotalEV	-2.59098	-5.64224	0.460283	0.109877	0.183851
L-Phenylalanine	TotalEV-Serum	-4.56764	-7.39256	-1.74272	0.000909629	0.00164732
L-Proline	nEV-Serum	-3.61032	-9.85129	2.63065	0.280001	0.340821
L-Proline	nEV-TotalEV	-1.35869	-7.59966	4.88228	0.81248	0.931685
L-Proline	TotalEV-Serum	-2.25163	-8.02965	3.52639	0.532864	0.599472
L-prolyl-L-proline	nEV-Serum	-5.07181	-6.26939	-3.87424	5.30209e-06	1.13289e-05
L-prolyl-L-proline	nEV-TotalEV	-0.25	-1.44758	0.947578	0.825845	0.939695
L-prolyl-L-proline	TotalEV-Serum	-4.82181	-5.93056	-3.71307	4.33781e-06	1.0781e-05
L-Tryptophan	nEV-Serum	-7.11197	-7.40984	-6.81409	2.2371e-13	3.24107e-12
L-Tryptophan	nEV-TotalEV	-1.26128	-1.55916	-0.96341	5.30942e-06	3.0325e-05
L-Tryptophan	TotalEV-Serum	-5.85068	-6.12646	-5.57491	2.61136e-12	2.12486e-11
L-Tyrosine	nEV-Serum	-8.6899	-13.0269	-4.35285	4.9509e-05	9.39563e-05
L-Tyrosine	nEV-TotalEV	-1.10371	-5.44076	3.23334	0.81069	0.931432
L-Tyrosine	TotalEV-Serum	-7.58619	-11.6015	-3.57086	0.00011932	0.000236254
L(-)-Nicotine pestanal	nEV-Serum	7.10543e-15	-2.86374	2.86374	1	1
L(-)-Nicotine pestanal	nEV-TotalEV	-1.37849	-4.24223	1.48526	0.397058	0.548495
L(-)-Nicotine pestanal	TotalEV-Serum	1.37849	-1.27282	4.0298	0.347018	0.42067
Lactate	nEV-Serum	-5.34107	-10.4374	-0.244765	0.0408817	0.0543037
Lactate	nEV-TotalEV	-1.60461	-6.70092	3.4917	0.655525	0.794657
Lactate	TotalEV-Serum	-3.73646	-8.45473	0.9818	0.119598	0.161457
Lactodifucotetraose	nEV-Serum	-2.37419	-4.75687	0.0084881	0.0507537	0.0662587
Lactodifucotetraose	nEV-TotalEV	-1.24727	-3.62995	1.13541	0.342648	0.485759
Lactodifucotetraose	TotalEV-Serum	-1.12692	-3.33285	1.07901	0.358367	0.43091
Laurate	nEV-Serum	2.3887	2.02308	2.75432	1.67924e-07	4.33682e-07
Laurate	nEV-TotalEV	5.81464	5.44902	6.18026	2.28072e-10	3.56513e-09
Laurate	TotalEV-Serum	-3.42594	-3.76444	-3.08744	7.60126e-09	3.0303e-08
Lauroylcarnitine	nEV-Serum	-8.02038	-8.53704	-7.50372	3.00183e-10	1.4859e-09
Lauroylcarnitine	nEV-TotalEV	-1.41678	-1.93345	-0.90012	0.00013179	0.000515023
Lauroylcarnitine	TotalEV-Serum	-6.6036	-7.08193	-6.12526	9.60614e-10	4.49295e-09
Leucine	nEV-Serum	-7.9036	-8.63586	-7.17133	5.40944e-09	1.7655e-08
Leucine	nEV-TotalEV	-1.76436	-2.49663	-1.0321	0.000327011	0.0011228
Leucine	TotalEV-Serum	-6.13924	-6.81718	-5.46129	1.33422e-08	4.92253e-08
Leucyl-phenylalanine	nEV-Serum	-5.71526	-7.08853	-4.34199	6.05003e-06	1.2789e-05
Leucyl-phenylalanine	nEV-TotalEV	-1.45428	-2.82755	-0.0810143	0.0390496	0.0768061
Leucyl-phenylalanine	TotalEV-Serum	-4.26097	-5.53238	-2.98957	3.06407e-05	6.66688e-05
Leukotriene A4	nEV-Serum	-6.38287	-7.12592	-5.63983	0	0
Leukotriene A4	nEV-TotalEV	-2.66005	-3.40309	-1.917	4.05231e-14	1.60472e-12
Leukotriene A4	TotalEV-Serum	-3.72283	-4.41075	-3.0349	0	0
Leukotriene B4	nEV-Serum	-7.72333	-8.48339	-6.96327	3.91798e-13	4.56458e-12
Leukotriene B4	nEV-TotalEV	-3.63493	-4.39499	-2.87487	4.029e-13	1.17026e-11
Leukotriene B4	TotalEV-Serum	-4.0884	-4.79208	-3.38473	3.91909e-13	6.16086e-12
Levamisole	nEV-Serum	-1.77636e-14	-1.01541	1.01541	1	1
Levamisole	nEV-TotalEV	-1.97843	-2.99383	-0.963024	2.35414e-05	0.000109247
Levamisole	TotalEV-Serum	1.97843	1.03835	2.91851	4.66143e-06	1.13479e-05
Levetiracetam	nEV-Serum	-1.30204	-1.67594	-0.92814	2.30604e-05	4.50588e-05
Levetiracetam	nEV-TotalEV	0	-0.373899	0.373899	1	1
Levetiracetam	TotalEV-Serum	-1.30204	-1.6482	-0.955876	1.29654e-05	2.9621e-05
Limonin	nEV-Serum	-5.07628	-5.8114	-4.34115	1.01834e-07	2.68842e-07
Limonin	nEV-TotalEV	-0.25	-0.985125	0.485125	0.613595	0.756173
Limonin	TotalEV-Serum	-4.82628	-5.50687	-4.14568	8.00531e-08	2.51595e-07
Linoelaidyl carnitine	nEV-Serum	-7.17776	-8.31165	-6.04388	2.22127e-07	5.68722e-07
Linoelaidyl carnitine	nEV-TotalEV	-1.33768	-2.47157	-0.203797	0.0236736	0.0507658
Linoelaidyl carnitine	TotalEV-Serum	-5.84008	-6.88985	-4.79031	6.54327e-07	1.80777e-06
Linoleate	nEV-Serum	-4.7532	-6.99563	-2.51076	2.00499e-05	3.96989e-05
Linoleate	nEV-TotalEV	-1.71912	-3.96155	0.523315	0.162054	0.258763
Linoleate	TotalEV-Serum	-3.03408	-5.11017	-0.957987	0.0027412	0.00463896
Linoleic acid	nEV-Serum	-5.73731	-6.39814	-5.07647	3.36906e-10	1.61389e-09
Linoleic acid	nEV-TotalEV	-1.50031	-2.16115	-0.839475	4.21234e-07	3.20786e-06
Linoleic acid	TotalEV-Serum	-4.237	-4.84881	-3.62518	3.36906e-10	2.04206e-09
Linoleyl carnitine	nEV-Serum	-8.55883	-9.43043	-7.68723	8.15903e-13	5.77683e-12
Linoleyl carnitine	nEV-TotalEV	-1.98325	-2.85485	-1.11165	5.88243e-06	3.32778e-05
Linoleyl carnitine	TotalEV-Serum	-6.57558	-7.38252	-5.76863	8.15903e-13	8.14449e-12
Liothyronine	nEV-Serum	1.82974	-0.807224	4.46669	0.222205	0.273838
Liothyronine	nEV-TotalEV	1.66988	-0.967084	4.30684	0.283252	0.415455
Liothyronine	TotalEV-Serum	0.159859	-2.28149	2.60121	0.986125	1
Losartan	nEV-Serum	-11.6954	-12.6203	-10.7705	1.95802e-09	7.04886e-09
Losartan	nEV-TotalEV	-0.25	-1.17489	0.674892	0.729323	0.866436
Losartan	TotalEV-Serum	-11.4454	-12.3017	-10.5891	1.26647e-09	5.78678e-09
LPA(0:016:0)	nEV-Serum	-4.01255	-5.13519	-2.88992	4.28857e-10	1.68064e-09
LPA(0:016:0)	nEV-TotalEV	-0.986593	-2.10923	0.136046	0.0968192	0.165737
LPA(0:016:0)	TotalEV-Serum	-3.02596	-4.06532	-1.9866	1.86911e-09	8.34776e-09
LPA(0:018:0)	nEV-Serum	-4.78438	-6.06721	-3.50155	1.3818e-05	2.80133e-05
LPA(0:018:0)	nEV-TotalEV	-4.11114	-5.39397	-2.82831	4.26126e-05	0.0001821
LPA(0:018:0)	TotalEV-Serum	-0.673236	-1.86091	0.514435	0.292448	0.361152
LPA(0:018:1(9Z))	nEV-Serum	-3.99887	-6.17828	-1.81945	9.34001e-05	0.000168631
LPA(0:018:1(9Z))	nEV-TotalEV	-2.82604	-5.00546	-0.646629	0.00738925	0.0175569
LPA(0:018:1(9Z))	TotalEV-Serum	-1.17282	-3.19057	0.844922	0.353408	0.427334
LPA(16:00:0)	nEV-Serum	-8.12489	-10.2865	-5.9633	1.30326e-05	2.66027e-05
LPA(16:00:0)	nEV-TotalEV	-2.36393	-4.52552	-0.202345	0.0338002	0.0686602
LPA(16:00:0)	TotalEV-Serum	-5.76096	-7.7622	-3.75971	9.30306e-05	0.00018669
Lysine	nEV-Serum	-8.22915	-8.53446	-7.92384	5.69544e-14	8.6746e-13
Lysine	nEV-TotalEV	-2.64486	-2.95017	-2.33956	1.70838e-08	1.78031e-07
Lysine	TotalEV-Serum	-5.58429	-5.86694	-5.30163	9.95726e-12	7.39326e-11
LysoPC(14:0)	nEV-Serum	-7.82014	-8.91879	-6.72149	0	0
LysoPC(14:0)	nEV-TotalEV	-3.58706	-4.68571	-2.48841	2.70484e-12	5.73812e-11
LysoPC(14:0)	TotalEV-Serum	-4.23308	-5.25023	-3.21593	7.99361e-15	1.89928e-13
LysoPC(14:1(9Z))	nEV-Serum	-2.26807	-3.58008	-0.95605	0.000400422	0.000671895
LysoPC(14:1(9Z))	nEV-TotalEV	-1.31794	-2.62996	-0.00592595	0.0487653	0.0927635
LysoPC(14:1(9Z))	TotalEV-Serum	-0.950124	-2.16481	0.264567	0.150968	0.199721
LysoPC(15:0)	nEV-Serum	-7.6276	-8.33942	-6.91577	3.91798e-13	4.56458e-12
LysoPC(15:0)	nEV-TotalEV	-3.61648	-4.32831	-2.90466	3.9313e-13	1.17026e-11
LysoPC(15:0)	TotalEV-Serum	-4.01112	-4.67014	-3.3521	3.91798e-13	6.16086e-12
LysoPC(16:0)	nEV-Serum	-4.54836	-5.65596	-3.44076	0	0
LysoPC(16:0)	nEV-TotalEV	-3.25675	-4.36435	-2.14915	0	0
LysoPC(16:0)	TotalEV-Serum	-1.29161	-2.31705	-0.266176	0.00896082	0.0140072
LysoPC(16:1(9Z))	nEV-Serum	-5.93282	-6.75759	-5.10805	0	0
LysoPC(16:1(9Z))	nEV-TotalEV	-4.23217	-5.05694	-3.4074	0	0
LysoPC(16:1(9Z))	TotalEV-Serum	-1.70065	-2.46424	-0.937058	7.94997e-07	2.17617e-06
LysoPC(18:0)	nEV-Serum	-7.83949	-8.80696	-6.87202	0	0
LysoPC(18:0)	nEV-TotalEV	-4.89108	-5.85855	-3.92361	0	0
LysoPC(18:0)	TotalEV-Serum	-2.94841	-3.84411	-2.05271	0	0
LysoPC(20:0)	nEV-Serum	-4.35004	-5.48721	-3.21288	3.59586e-11	2.01504e-10
LysoPC(20:0)	nEV-TotalEV	-0.691567	-1.82873	0.445597	0.311456	0.452334
LysoPC(20:0)	TotalEV-Serum	-3.65848	-4.71129	-2.60567	4.82075e-10	2.36655e-09
LysoPC(20:1(11Z))	nEV-Serum	-0.324909	-2.17142	1.52161	0.906506	0.988008
LysoPC(20:1(11Z))	nEV-TotalEV	-0.652106	-2.49862	1.19441	0.674962	0.813406
LysoPC(20:1(11Z))	TotalEV-Serum	0.327197	-1.38234	2.03674	0.890391	0.929512
LysoPC(20:2(11Z14Z))	nEV-Serum	-7.46653	-9.11349	-5.81956	4.28144e-10	1.68064e-09
LysoPC(20:2(11Z14Z))	nEV-TotalEV	-1.61634	-3.26331	0.030625	0.0555994	0.103855
LysoPC(20:2(11Z14Z))	TotalEV-Serum	-5.85019	-7.37498	-4.32539	4.28184e-10	2.25084e-09
LysoPC(20:3(5Z8Z11Z))	nEV-Serum	-3.67848	-4.68861	-2.66836	0	0
LysoPC(20:3(5Z8Z11Z))	nEV-TotalEV	-1.9466	-2.95673	-0.936475	2.2924e-05	0.00010722
LysoPC(20:3(5Z8Z11Z))	TotalEV-Serum	-1.73188	-2.66708	-0.796685	5.00521e-05	0.000105804
LysoPC(20:4(5Z8Z11Z14Z))	nEV-Serum	-11.0534	-11.9735	-10.1333	4.60743e-14	8.04944e-13
LysoPC(20:4(5Z8Z11Z14Z))	nEV-TotalEV	-5.71534	-6.63546	-4.79522	4.91829e-14	1.82591e-12
LysoPC(20:4(5Z8Z11Z14Z))	TotalEV-Serum	-5.33807	-6.18993	-4.48621	4.85167e-14	1.02218e-12
LysoPC(22:0)	nEV-Serum	-1.89616	-3.45779	-0.334537	0.0205577	0.0279434
LysoPC(22:0)	nEV-TotalEV	-1.21292	-2.77454	0.348707	0.127366	0.209873
LysoPC(22:0)	TotalEV-Serum	-0.683244	-2.12903	0.762539	0.409086	0.481183
LysoPC(22:1(13Z))	nEV-Serum	-6.93755	-12.4772	-1.39787	0.0176091	0.0241566
LysoPC(22:1(13Z))	nEV-TotalEV	-2.52478	-8.06446	3.0149	0.432746	0.586874
LysoPC(22:1(13Z))	TotalEV-Serum	-4.41277	-9.54152	0.715977	0.0898936	0.124179
LysoPC(22:4(7Z10Z13Z16Z))	nEV-Serum	-5.35055	-6.35042	-4.35068	8.89341e-07	2.0798e-06
LysoPC(22:4(7Z10Z13Z16Z))	nEV-TotalEV	-0.25	-1.24987	0.749866	0.76213	0.89291
LysoPC(22:4(7Z10Z13Z16Z))	TotalEV-Serum	-5.10055	-6.02625	-4.17485	7.06385e-07	1.94256e-06
LysoPC(22:5(4Z7Z10Z13Z16Z))	nEV-Serum	-2.65759	-4.2814	-1.03379	0.000788144	0.00127217
LysoPC(22:5(4Z7Z10Z13Z16Z))	nEV-TotalEV	-0.00307004	-1.62688	1.62074	0.999988	1
LysoPC(22:5(4Z7Z10Z13Z16Z))	TotalEV-Serum	-2.65452	-4.15788	-1.15117	0.000303773	0.000578337
LysoPC(24:0)	nEV-Serum	-1.96013	-3.72434	-0.195917	0.0314364	0.0421517
LysoPC(24:0)	nEV-TotalEV	-2.58627	-4.35048	-0.822066	0.00758405	0.0179479
LysoPC(24:0)	TotalEV-Serum	0.626148	-1.00719	2.25949	0.542968	0.609684
LysoPC(O-18:0)	nEV-Serum	-5.60591	-6.35171	-4.86011	1.53221e-11	8.83623e-11
LysoPC(O-18:0)	nEV-TotalEV	-3.50524	-4.25104	-2.75944	1.53352e-11	2.93842e-10
LysoPC(O-18:0)	TotalEV-Serum	-2.10067	-2.79114	-1.41019	1.78807e-09	8.04633e-09
LysoPC(P-16:0)	nEV-Serum	-7.79415	-8.65021	-6.93809	2.08348e-10	1.03999e-09
LysoPC(P-16:0)	nEV-TotalEV	-3.86544	-4.7215	-3.00938	2.08368e-10	3.34515e-09
LysoPC(P-16:0)	TotalEV-Serum	-3.92871	-4.72127	-3.13615	2.08354e-10	1.33078e-09
LysoPC(P-18:0)	nEV-Serum	-7.73552	-8.38693	-7.08411	0	0
LysoPC(P-18:0)	nEV-TotalEV	-4.60942	-5.26083	-3.95801	0	0
LysoPC(P-18:0)	TotalEV-Serum	-3.1261	-3.72919	-2.52301	0	0
Maclurin	nEV-Serum	-9.31517	-10.0035	-8.62686	1.14122e-09	4.23677e-09
Maclurin	nEV-TotalEV	-0.25	-0.938315	0.438315	0.575549	0.728946
Maclurin	TotalEV-Serum	-9.06517	-9.70243	-8.42792	7.31525e-10	3.50424e-09
Malaoxon	nEV-Serum	-0.25	-0.918224	0.418224	0.557812	0.650963
Malaoxon	nEV-TotalEV	-3.55271e-15	-0.668224	0.668224	1	1
Malaoxon	TotalEV-Serum	-0.25	-0.868655	0.368655	0.510161	0.577211
Malonylcarnitine	nEV-Serum	-5.75476	-7.09333	-4.41619	2.00995e-12	1.25675e-11
Malonylcarnitine	nEV-TotalEV	-0.475909	-1.81448	0.862662	0.665418	0.805006
Malonylcarnitine	TotalEV-Serum	-5.27885	-6.51812	-4.03957	2.38565e-12	1.96816e-11
Medroxyprogesterone	nEV-Serum	-4.99775	-8.06799	-1.92751	0.000566857	0.000935313
Medroxyprogesterone	nEV-TotalEV	-1.78006	-4.85029	1.29018	0.355251	0.501233
Medroxyprogesterone	TotalEV-Serum	-3.21769	-6.06018	-0.375208	0.0224406	0.0334078
Melibiose	nEV-Serum	-0.777045	-2.64839	1.0943	0.575033	0.667129
Melibiose	nEV-TotalEV	-0.481271	-2.35261	1.39007	0.807098	0.929101
Melibiose	TotalEV-Serum	-0.295774	-2.0283	1.43675	0.909595	0.94458
Menadione	nEV-Serum	0.550408	-1.06652	2.16733	0.613055	0.706984
Menadione	nEV-TotalEV	0.686699	-0.930225	2.30362	0.478508	0.63445
Menadione	TotalEV-Serum	-0.136291	-1.63327	1.36069	0.963547	0.986805
Meprobamate	nEV-Serum	-7.33063	-9.74672	-4.91453	1.44608e-08	4.22898e-08
Meprobamate	nEV-TotalEV	-2.25696	-4.67306	0.159134	0.0713387	0.128022
Meprobamate	TotalEV-Serum	-5.07366	-7.31053	-2.83679	6.22779e-06	1.4977e-05
Mesoxalate	nEV-Serum	3.55271e-15	-0.668224	0.668224	1	1
Mesoxalate	nEV-TotalEV	-0.25	-0.918224	0.418224	0.557812	0.718742
Mesoxalate	TotalEV-Serum	0.25	-0.368655	0.868655	0.510161	0.577211
Metanephrine	nEV-Serum	-0.703249	-2.34835	0.941851	0.474302	0.561225
Metanephrine	nEV-TotalEV	2.64274	0.997638	4.28784	0.00447378	0.0112128
Metanephrine	TotalEV-Serum	-3.34599	-4.86905	-1.82292	0.000614032	0.00112573
Metaxalone	nEV-Serum	-3.61019	-4.48861	-2.73177	7.64018e-09	2.4012e-08
Metaxalone	nEV-TotalEV	-1.37348	-2.2519	-0.49506	0.00224629	0.0062643
Metaxalone	TotalEV-Serum	-2.23671	-3.04997	-1.42345	3.39953e-06	8.66662e-06
Methamidophos	nEV-Serum	3.55271e-15	-0.128986	0.128986	1	1
Methamidophos	nEV-TotalEV	-1.10453	-1.23352	-0.975545	1.83125e-08	1.87545e-07
Methamidophos	TotalEV-Serum	1.10453	0.985113	1.22395	1.19493e-08	4.49235e-08
Methionine	nEV-Serum	-8.6375	-9.5813	-7.6937	8.15903e-13	5.77683e-12
Methionine	nEV-TotalEV	-2.4315	-3.3753	-1.4877	5.39678e-07	3.95764e-06
Methionine	TotalEV-Serum	-6.206	-7.07979	-5.33221	8.15903e-13	8.14449e-12
Methionine sulfoxide	nEV-Serum	-7.18484	-7.95586	-6.41383	0	0
Methionine sulfoxide	nEV-TotalEV	-1.79138	-2.5624	-1.02036	4.17166e-07	3.20786e-06
Methionine sulfoxide	TotalEV-Serum	-5.39346	-6.10728	-4.67964	0	0
Methylglutaryl-L-carnitine	nEV-Serum	-6.31729	-7.8147	-4.81987	5.45874e-06	1.16218e-05
Methylglutaryl-L-carnitine	nEV-TotalEV	-2.43442	-3.93184	-0.937004	0.00416759	0.0107014
Methylglutaryl-L-carnitine	TotalEV-Serum	-3.88286	-5.2692	-2.49653	0.000113294	0.000225073
Methylimidazole acetaldehyde	nEV-Serum	-2.10022	-3.62195	-0.578488	0.0105797	0.0149984
Methylimidazole acetaldehyde	nEV-TotalEV	1.18038	-0.341347	2.70211	0.127903	0.209873
Methylimidazole acetaldehyde	TotalEV-Serum	-3.2806	-4.68944	-1.87175	0.0004136	0.000767746
Methylpyrazine	nEV-Serum	-5.72597	-6.60035	-4.85159	1.64445e-07	4.26551e-07
Methylpyrazine	nEV-TotalEV	-0.90057	-1.77495	-0.026189	0.0440961	0.0855983
Methylpyrazine	TotalEV-Serum	-4.8254	-5.63492	-4.01588	3.72089e-07	1.0626e-06
Methyprylon	nEV-Serum	7.4481	6.59502	8.30118	1.63236e-08	4.7069e-08
Methyprylon	nEV-TotalEV	7.1981	6.34502	8.05118	2.00777e-08	2.02138e-07
Methyprylon	TotalEV-Serum	0.25	-0.539801	1.0398	0.652729	0.719334
Mevalolactone	nEV-Serum	-6.379	-12.8124	0.0544073	0.051808	0.0674868
Mevalolactone	nEV-TotalEV	-5.62075	-12.0542	0.812651	0.0850252	0.148544
Mevalolactone	TotalEV-Serum	-0.758243	-6.71442	5.19793	0.930278	0.962692
Mevalonate	nEV-Serum	0	-0.668224	0.668224	1	1
Mevalonate	nEV-TotalEV	-0.25	-0.918224	0.418224	0.557812	0.718742
Mevalonate	TotalEV-Serum	0.25	-0.368655	0.868655	0.510161	0.577211
Mevalonic acid	nEV-Serum	-2.70005	-6.63782	1.23773	0.229877	0.282122
Mevalonic acid	nEV-TotalEV	0.548989	-3.38879	4.48676	0.938709	1
Mevalonic acid	TotalEV-Serum	-3.24904	-6.89471	0.396634	0.0890782	0.123339
Miglitol	nEV-Serum	-7.06861	-7.36446	-6.77275	2.20823e-13	3.24107e-12
Miglitol	nEV-TotalEV	-1.20182	-1.49767	-0.905961	7.2649e-06	3.8877e-05
Miglitol	TotalEV-Serum	-5.86679	-6.1407	-5.59288	2.15572e-12	1.80352e-11
Mimosine	nEV-Serum	-1.09972	-1.19909	-1.00034	4.69645e-09	1.58505e-08
Mimosine	nEV-TotalEV	0	-0.0993736	0.0993736	1	1
Mimosine	TotalEV-Serum	-1.09972	-1.19172	-1.00771	2.91083e-09	1.26207e-08
Mono-2-heptyl phthalate	nEV-Serum	-7.35259	-10.3277	-4.37748	0.00027425	0.000469466
Mono-2-heptyl phthalate	nEV-TotalEV	-2.03509	-5.01019	0.940023	0.185741	0.291879
Mono-2-heptyl phthalate	TotalEV-Serum	-5.3175	-8.07192	-2.56309	0.00143732	0.00248912
Monoisobutyl phthalic acid	nEV-Serum	-2.45758	-3.9309	-0.984258	0.000626501	0.00102518
Monoisobutyl phthalic acid	nEV-TotalEV	-1.35492	-2.82824	0.1184	0.0769614	0.136871
Monoisobutyl phthalic acid	TotalEV-Serum	-1.10266	-2.46669	0.261374	0.133655	0.17872
Monomethylglutarate	nEV-Serum	0.804403	-0.658777	2.26758	0.311511	0.377513
Monomethylglutarate	nEV-TotalEV	-5.04213	-6.50531	-3.57895	2.49288e-05	0.000113906
Monomethylglutarate	TotalEV-Serum	5.84654	4.49189	7.20118	4.59508e-06	1.13246e-05
Morphine	nEV-Serum	-4.84864	-7.36055	-2.33673	0.00143864	0.00226672
Morphine	nEV-TotalEV	-2.85939	-5.3713	-0.347481	0.0280765	0.0587233
Morphine	TotalEV-Serum	-1.98925	-4.31483	0.336325	0.0918032	0.126522
Mupirocin	nEV-Serum	-8.19098	-10.1207	-6.26127	4.50372e-09	1.52869e-08
Mupirocin	nEV-TotalEV	-1.19814	-3.12785	0.731566	0.279318	0.413753
Mupirocin	TotalEV-Serum	-6.99284	-8.7794	-5.20627	1.68271e-08	6.0947e-08
Muramic acid	nEV-Serum	-0.841737	-3.56118	1.87771	0.664407	0.754604
Muramic acid	nEV-TotalEV	-0.976483	-3.69593	1.74296	0.582302	0.731279
Muramic acid	TotalEV-Serum	0.134745	-2.38297	2.65246	0.98721	1
Myristic acid	nEV-Serum	-4.5979	-5.79296	-3.40285	1.09386e-05	2.25608e-05
Myristic acid	nEV-TotalEV	-0.565984	-1.76104	0.62907	0.407666	0.557958
Myristic acid	TotalEV-Serum	-4.03192	-5.13832	-2.92551	1.64344e-05	3.6838e-05
Myristoyl-L-carnitine	nEV-Serum	-7.67438	-9.29106	-6.05769	2.2329e-06	5.02402e-06
Myristoyl-L-carnitine	nEV-TotalEV	-2.62097	-4.23766	-1.00429	0.0042375	0.0107567
Myristoyl-L-carnitine	TotalEV-Serum	-5.0534	-6.55016	-3.55664	2.90119e-05	6.35576e-05
N-(3-Methylbutyl)acetamide	nEV-Serum	3.55271e-15	-0.668224	0.668224	1	1
N-(3-Methylbutyl)acetamide	nEV-TotalEV	-0.25	-0.918224	0.418224	0.557812	0.718742
N-(3-Methylbutyl)acetamide	TotalEV-Serum	0.25	-0.368655	0.868655	0.510161	0.577211
N-a-Acetyl-L-arginine	nEV-Serum	-1.16377	-2.45985	0.132297	0.076798	0.0987403
N-a-Acetyl-L-arginine	nEV-TotalEV	-0.828149	-2.12422	0.467922	0.222012	0.341646
N-a-Acetyl-L-arginine	TotalEV-Serum	-0.335626	-1.53555	0.864303	0.713884	0.775224
N-Acetylalanine	nEV-Serum	-7.25355	-13.7108	-0.796304	0.0298767	0.040151
N-Acetylalanine	nEV-TotalEV	-3.42702	-9.88427	3.03022	0.333841	0.476686
N-Acetylalanine	TotalEV-Serum	-3.82653	-9.80478	2.15172	0.221053	0.281772
N-Acetylglutamine	nEV-Serum	-2.57045	-4.56865	-0.572261	0.0153509	0.0213547
N-Acetylglutamine	nEV-TotalEV	0	-1.99819	1.99819	1	1
N-Acetylglutamine	TotalEV-Serum	-2.57045	-4.42042	-0.720487	0.0102008	0.0157793
N-Acetylornithine	nEV-Serum	-1.24917	-4.19985	1.70151	0.562809	0.655507
N-Acetylornithine	nEV-TotalEV	0	-2.95068	2.95068	1	1
N-Acetylornithine	TotalEV-Serum	-1.24917	-3.98097	1.48263	0.512305	0.578535
N-Acetylprocainamide	nEV-Serum	-0.558331	-2.66587	1.54921	0.738103	0.827232
N-Acetylprocainamide	nEV-TotalEV	-0.718004	-2.82554	1.38953	0.612592	0.756173
N-Acetylprocainamide	TotalEV-Serum	0.159674	-1.79153	2.11088	0.970418	0.992131
N-Acetylproline	nEV-Serum	-2.89229	-3.52405	-2.26053	1.00164e-12	6.5382e-12
N-Acetylproline	nEV-TotalEV	-0.592486	-1.22425	0.0392748	0.0699623	0.126124
N-Acetylproline	TotalEV-Serum	-2.2998	-2.8847	-1.71491	1.69473e-11	1.21286e-10
N-Acetylserotonin	nEV-Serum	-2.26665	-5.04972	0.516419	0.108915	0.137944
N-Acetylserotonin	nEV-TotalEV	-3.55271e-15	-2.78307	2.78307	1	1
N-Acetylserotonin	TotalEV-Serum	-2.26665	-4.84328	0.309971	0.0829061	0.115873
N-Hexadecanoylpyrrolidine	nEV-Serum	0.89406	0.218972	1.56915	0.0131892	0.0184773
N-Hexadecanoylpyrrolidine	nEV-TotalEV	-0.953583	-1.62867	-0.278495	0.00932252	0.021446
N-Hexadecanoylpyrrolidine	TotalEV-Serum	1.84764	1.22263	2.47265	7.67883e-05	0.000155144
N-Methyl-1-deoxynojirimycin	nEV-Serum	-2.50025	-3.01055	-1.98996	4.28131e-10	1.68064e-09
N-Methyl-1-deoxynojirimycin	nEV-TotalEV	-2.92317	-3.43346	-2.41287	4.28123e-10	6.02178e-09
N-Methyl-1-deoxynojirimycin	TotalEV-Serum	0.422912	-0.049528	0.895352	0.0889446	0.123339
N-Methyl-D-aspartic acid	nEV-Serum	-5.23903	-5.85522	-4.62284	4.28123e-10	1.68064e-09
N-Methyl-D-aspartic acid	nEV-TotalEV	-0.812858	-1.42905	-0.196668	0.00629284	0.0151949
N-Methyl-D-aspartic acid	TotalEV-Serum	-4.42617	-4.99665	-3.85569	4.28123e-10	2.25084e-09
N-Methylaspartate	nEV-Serum	-8.16948	-8.7841	-7.55486	8.15903e-13	5.77683e-12
N-Methylaspartate	nEV-TotalEV	-3.27385	-3.88847	-2.65923	8.20233e-13	1.94887e-11
N-Methylaspartate	TotalEV-Serum	-4.89563	-5.46466	-4.3266	8.15903e-13	8.14449e-12
N-Methylglutamate	nEV-Serum	-2.86814	-4.00412	-1.73217	0.000236208	0.000406688
N-Methylglutamate	nEV-TotalEV	-0.56935	-1.70533	0.566625	0.37074	0.519385
N-Methylglutamate	TotalEV-Serum	-2.29879	-3.3505	-1.24708	0.000635311	0.00116115
N-Nitroso-pyrrolidine	nEV-Serum	1.26258	-0.62791	3.15306	0.198117	0.245169
N-Nitroso-pyrrolidine	nEV-TotalEV	1.31219	-0.578296	3.20268	0.178394	0.281824
N-Nitroso-pyrrolidine	TotalEV-Serum	-0.0496137	-1.79986	1.70064	0.996391	1
N-Nitrosothialdine	nEV-Serum	-9.18363	-10.8007	-7.56654	5.54358e-07	1.32778e-06
N-Nitrosothialdine	nEV-TotalEV	-1.4605	-3.0776	0.156587	0.0751246	0.134006
N-Nitrosothialdine	TotalEV-Serum	-7.72313	-9.22026	-6.22599	1.18237e-06	3.16364e-06
N,N-Dimethylarginine	nEV-Serum	-8.37367	-8.5915	-8.15583	5.16254e-14	8.32361e-13
N,N-Dimethylarginine	nEV-TotalEV	-1.14032	-1.35815	-0.922481	1.05569e-06	7.12593e-06
N,N-Dimethylarginine	TotalEV-Serum	-7.23335	-7.43503	-7.03167	5.16254e-14	1.02218e-12
N,N,N-Trimethyllysine	nEV-Serum	-6.78177	-7.48447	-6.07906	9.6481e-09	2.90912e-08
N,N,N-Trimethyllysine	nEV-TotalEV	-0.25	-0.952707	0.452707	0.587723	0.734963
N,N,N-Trimethyllysine	TotalEV-Serum	-6.53177	-7.18235	-5.88119	7.91767e-09	3.1354e-08
N(6)-Methyllysine	nEV-Serum	-7.70807	-8.2171	-7.19904	3.92764e-10	1.68064e-09
N(6)-Methyllysine	nEV-TotalEV	-1.35691	-1.86594	-0.847885	0.00016115	0.000609901
N(6)-Methyllysine	TotalEV-Serum	-6.35116	-6.82243	-5.87989	1.18235e-09	5.44431e-09
N1-Acetylspermidine	nEV-Serum	-6.43293	-8.50465	-4.36121	5.37043e-05	0.000101593
N1-Acetylspermidine	nEV-TotalEV	0.335768	-1.73595	2.40749	0.890058	0.986898
N1-Acetylspermidine	TotalEV-Serum	-6.7687	-8.68674	-4.85066	2.08867e-05	4.64669e-05
N1-Methyl-2-pyridone-5-carboxamide	nEV-Serum	-5.97152	-7.56178	-4.38126	5.98049e-11	3.32001e-10
N1-Methyl-2-pyridone-5-carboxamide	nEV-TotalEV	-0.597046	-2.18731	0.993214	0.635318	0.77863
N1-Methyl-2-pyridone-5-carboxamide	TotalEV-Serum	-5.37448	-6.84677	-3.90218	1.2923e-10	8.43548e-10
N6-(Delta2-Isopentenyl)-Adenine	nEV-Serum	-0.101893	-1.35998	1.15619	0.971013	1
N6-(Delta2-Isopentenyl)-Adenine	nEV-TotalEV	4.45934	3.20125	5.71743	2.02127e-05	9.60509e-05
N6-(Delta2-Isopentenyl)-Adenine	TotalEV-Serum	-4.56123	-5.72599	-3.39647	9.57694e-06	2.23086e-05
N6-Acetyl-L-lysine	nEV-Serum	-6.08761	-7.30046	-4.87476	1.45936e-06	3.38617e-06
N6-Acetyl-L-lysine	nEV-TotalEV	-1.88999	-3.10284	-0.67714	0.00534758	0.0131259
N6-Acetyl-L-lysine	TotalEV-Serum	-4.19762	-5.3205	-3.07474	1.35781e-05	3.0902e-05
NAD	nEV-Serum	-0.487818	-5.16699	4.19136	0.952545	1
NAD	nEV-TotalEV	0.179861	-4.49931	4.85904	0.993377	1
NAD	TotalEV-Serum	-0.667679	-4.99975	3.6644	0.899896	0.937786
NADH	nEV-Serum	-0.50018	-2.54695	1.54659	0.771143	0.859099
NADH	nEV-TotalEV	0.425151	-1.62162	2.47192	0.827375	0.939695
NADH	TotalEV-Serum	-0.925331	-2.82027	0.96961	0.387692	0.463358
Nadolol	nEV-Serum	-6.67966	-7.76564	-5.59367	8.16236e-13	5.77683e-12
Nadolol	nEV-TotalEV	-1.37242	-2.4584	-0.286432	0.0102836	0.0234941
Nadolol	TotalEV-Serum	-5.30724	-6.31267	-4.30181	8.21898e-13	8.14449e-12
Nafcillin	nEV-Serum	-5.81589	-6.51361	-5.11817	3.91798e-13	4.56458e-12
Nafcillin	nEV-TotalEV	-2.97995	-3.67767	-2.28223	4.19664e-13	1.17026e-11
Nafcillin	TotalEV-Serum	-2.83594	-3.4819	-2.18998	4.18665e-13	6.37659e-12
Naphthalene	nEV-Serum	-4.25452	-5.16479	-3.34425	2.51208e-06	5.60969e-06
Naphthalene	nEV-TotalEV	-2.94915	-3.85942	-2.03888	3.93304e-05	0.000170527
Naphthalene	TotalEV-Serum	-1.30537	-2.14811	-0.462623	0.00553797	0.00898786
Naringin	nEV-Serum	-3.25691	-4.2802	-2.23362	4.15232e-07	1.01921e-06
Naringin	nEV-TotalEV	-1.84253	-2.86582	-0.81924	0.000580188	0.00190404
Naringin	TotalEV-Serum	-1.41438	-2.36176	-0.466999	0.00336085	0.00567143
Nervonate	nEV-Serum	-4.75122	-5.73786	-3.76458	2.00218e-06	4.52203e-06
Nervonate	nEV-TotalEV	-1.89867	-2.88531	-0.912035	0.00146709	0.00440127
Nervonate	TotalEV-Serum	-2.85255	-3.766	-1.93909	5.1518e-05	0.000108133
Netilmicin	nEV-Serum	6.32292	5.08951	7.55633	4.28127e-10	1.68064e-09
Netilmicin	nEV-TotalEV	3.59691	2.3635	4.83032	1.7926e-09	2.26554e-08
Netilmicin	TotalEV-Serum	2.72601	1.5841	3.86793	4.23852e-07	1.1989e-06
Neurine	nEV-Serum	-6.35039	-7.33227	-5.3685	0	0
Neurine	nEV-TotalEV	-2.37625	-3.35813	-1.39436	7.30502e-08	6.57452e-07
Neurine	TotalEV-Serum	-3.97414	-4.88319	-3.06509	0	0
Neuroprotectin D1	nEV-Serum	-6.09914	-6.80762	-5.39067	8.15903e-13	5.77683e-12
Neuroprotectin D1	nEV-TotalEV	-1.53935	-2.24782	-0.830873	1.32169e-05	6.59735e-05
Neuroprotectin D1	TotalEV-Serum	-4.5598	-5.21572	-3.90388	8.15903e-13	8.14449e-12
Nicotinic acid	nEV-Serum	0	-0.458946	0.458946	1	1
Nicotinic acid	nEV-TotalEV	-1.43395	-1.8929	-0.975006	5.13224e-05	0.000216209
Nicotinic acid	TotalEV-Serum	1.43395	1.00905	1.85885	2.91038e-05	6.35576e-05
Niflumic Acid	nEV-Serum	-1.23548	-1.44889	-1.02207	4.74082e-07	1.14474e-06
Niflumic Acid	nEV-TotalEV	-7.10543e-15	-0.213411	0.213411	1	1
Niflumic Acid	TotalEV-Serum	-1.23548	-1.43306	-1.0379	2.47248e-07	7.30672e-07
Norfloxacin	nEV-Serum	0	-4.09462	4.09462	1	1
Norfloxacin	nEV-TotalEV	-1.847	-5.94161	2.24762	0.439479	0.594648
Norfloxacin	TotalEV-Serum	1.847	-1.94388	5.63787	0.389157	0.464175
Norfuraneol	nEV-Serum	0.765853	-0.769228	2.30093	0.373727	0.446668
Norfuraneol	nEV-TotalEV	-0.0882329	-1.62331	1.44685	0.985266	1
Norfuraneol	TotalEV-Serum	0.854086	-0.567123	2.27529	0.257156	0.32158
Norleucine	nEV-Serum	-9.12125	-9.70997	-8.53254	3.06678e-10	1.50551e-09
Norleucine	nEV-TotalEV	-3.39524	-3.98396	-2.80653	4.89116e-07	3.63169e-06
Norleucine	TotalEV-Serum	-5.72601	-6.27106	-5.18096	6.26336e-09	2.53091e-08
Normetanephrine	nEV-Serum	-3.21105	-5.33162	-1.09047	0.0063108	0.00916532
Normetanephrine	nEV-TotalEV	-1.20615	-3.32673	0.914427	0.290353	0.423759
Normetanephrine	TotalEV-Serum	-2.0049	-3.96817	-0.0416228	0.0457437	0.0653167
Norophthalmic acid	nEV-Serum	-8.25142	-9.47642	-7.02642	1.27568e-07	3.35289e-07
Norophthalmic acid	nEV-TotalEV	-1.18561	-2.41061	0.039385	0.0572335	0.106573
Norophthalmic acid	TotalEV-Serum	-7.06581	-8.19994	-5.93168	2.55244e-07	7.50569e-07
O-Acetylcarnitine	nEV-Serum	-2.09259	-4.49861	0.313426	0.0992481	0.125969
O-Acetylcarnitine	nEV-TotalEV	-1.42659	-3.83261	0.979428	0.329368	0.472572
O-Acetylcarnitine	TotalEV-Serum	-0.666002	-2.89354	1.56154	0.748987	0.804517
Octadecanedioic acid	nEV-Serum	-3.15128	-3.61536	-2.68721	1.28053e-12	8.09187e-12
Octadecanedioic acid	nEV-TotalEV	-1.43522	-1.8993	-0.971153	6.35088e-07	4.54509e-06
Octadecanedioic acid	TotalEV-Serum	-1.71606	-2.14571	-1.28641	1.21469e-08	4.53789e-08
Octadecanoylcarnitine	nEV-Serum	-3.82701	-5.06483	-2.58918	5.54274e-05	0.000104211
Octadecanoylcarnitine	nEV-TotalEV	-1.05457	-2.2924	0.183252	0.0931281	0.160808
Octadecanoylcarnitine	TotalEV-Serum	-2.77243	-3.91844	-1.62643	0.000317992	0.000601551
Octanal	nEV-Serum	-2.58414	-3.67426	-1.49403	2.43055e-07	6.16987e-07
Octanal	nEV-TotalEV	-0.613431	-1.70355	0.476685	0.380334	0.530325
Octanal	TotalEV-Serum	-1.97071	-2.97996	-0.96146	2.25566e-05	4.99949e-05
Octanoyl-L-carnitine	nEV-Serum	-6.79776	-7.28817	-6.30735	9.26636e-10	3.48368e-09
Octanoyl-L-carnitine	nEV-TotalEV	-1.40465	-1.89506	-0.914246	9.64571e-05	0.00038197
Octanoyl-L-carnitine	TotalEV-Serum	-5.39311	-5.84714	-4.93908	3.0345e-09	1.30616e-08
Oleamide	nEV-Serum	6.64325	5.51411	7.77239	3.91798e-13	4.56458e-12
Oleamide	nEV-TotalEV	3.65001	2.52087	4.77916	1.70397e-12	3.74873e-11
Oleamide	TotalEV-Serum	2.99323	1.94785	4.03862	2.71086e-10	1.695e-09
Oleate	nEV-Serum	7.40125	6.64286	8.15965	9.12691e-09	2.80901e-08
Oleate	nEV-TotalEV	3.86957	3.11118	4.62796	1.28662e-06	8.4917e-06
Oleate	TotalEV-Serum	3.53168	2.82955	4.23382	1.43585e-06	3.79065e-06
Oleic acid	nEV-Serum	-5.10595	-6.07603	-4.13586	0	0
Oleic acid	nEV-TotalEV	-1.11956	-2.08964	-0.149472	0.0189207	0.0413194
Oleic acid	TotalEV-Serum	-3.98639	-4.88452	-3.08827	0	0
Oleoyl-Glycerol	nEV-Serum	-5.23579	-7.0169	-3.45468	7.99743e-05	0.00014753
Oleoyl-Glycerol	nEV-TotalEV	-0.46763	-2.24874	1.31348	0.741957	0.876842
Oleoyl-Glycerol	TotalEV-Serum	-4.76816	-6.41715	-3.11918	9.00842e-05	0.00018139
Oleoylcarnitine	nEV-Serum	-7.73331	-8.97132	-6.49531	4.28123e-10	1.68064e-09
Oleoylcarnitine	nEV-TotalEV	-2.43566	-3.67366	-1.19765	2.74707e-05	0.000122689
Oleoylcarnitine	TotalEV-Serum	-5.29766	-6.44383	-4.15149	4.28139e-10	2.25084e-09
Ornithine	nEV-Serum	-8.18688	-10.9469	-5.42682	2.46317e-08	6.90153e-08
Ornithine	nEV-TotalEV	-1.55397	-4.31403	1.20609	0.36627	0.514337
Ornithine	TotalEV-Serum	-6.63291	-9.18823	-4.0776	4.62375e-07	1.30166e-06
Orotic acid	nEV-Serum	-3.37328	-9.60675	2.86019	0.321464	0.388109
Orotic acid	nEV-TotalEV	0.329025	-5.90444	6.5625	0.987556	1
Orotic acid	TotalEV-Serum	-3.70231	-9.47338	2.06877	0.219799	0.280776
Oxaloacetate	nEV-Serum	-5.73179	-7.05551	-4.40806	4.48298e-06	9.68323e-06
Oxaloacetate	nEV-TotalEV	-0.763788	-2.08752	0.559939	0.28157	0.415019
Oxaloacetate	TotalEV-Serum	-4.968	-6.19353	-3.74247	7.37979e-06	1.73952e-05
Oxalosuccinic acid	nEV-Serum	-5.42371	-6.11387	-4.73354	3.3258e-08	9.26784e-08
Oxalosuccinic acid	nEV-TotalEV	-0.25	-0.940166	0.440166	0.577139	0.729406
Oxalosuccinic acid	TotalEV-Serum	-5.17371	-5.81268	-4.53474	2.65653e-08	9.1743e-08
Oxoamide	nEV-Serum	-10.9788	-13.0177	-8.93986	8.10887e-11	4.26254e-10
Oxoamide	nEV-TotalEV	-2.73443	-4.77334	-0.695525	0.00793208	0.0186231
Oxoamide	TotalEV-Serum	-8.24434	-10.132	-6.35668	2.81175e-09	1.22807e-08
p-Cresol	nEV-Serum	-4.83805	-8.13616	-1.53994	0.00263899	0.0039887
p-Cresol	nEV-TotalEV	-0.651946	-3.95006	2.64617	0.880802	0.979768
p-Cresol	TotalEV-Serum	-4.1861	-7.23956	-1.13265	0.00508418	0.00831957
p-Cresol glucuronide	nEV-Serum	-7.03187	-8.57799	-5.48574	3.09003e-06	6.87445e-06
p-Cresol glucuronide	nEV-TotalEV	-0.25	-1.79613	1.29613	0.890534	0.986898
p-Cresol glucuronide	TotalEV-Serum	-6.78187	-8.2133	-5.35043	2.26596e-06	5.90341e-06
p-Cymene	nEV-Serum	-0.0689428	-0.948221	0.810336	0.980169	1
p-Cymene	nEV-TotalEV	0.956627	0.0773479	1.83591	0.0303022	0.062716
p-Cymene	TotalEV-Serum	-1.02557	-1.83962	-0.211515	0.0105458	0.0162706
Palmitic acid	nEV-Serum	-0.821519	-3.31838	1.67534	0.631945	0.721876
Palmitic acid	nEV-TotalEV	-1.07994	-3.5768	1.41692	0.466745	0.622508
Palmitic acid	TotalEV-Serum	0.258422	-2.05322	2.57006	0.94568	0.975232
Palmitic amide	nEV-Serum	4.92278	4.01193	5.83363	3.91909e-13	4.56458e-12
Palmitic amide	nEV-TotalEV	3.51719	2.60634	4.42804	4.19664e-13	1.17026e-11
Palmitic amide	TotalEV-Serum	1.40559	0.562311	2.24888	0.000319114	0.000601759
Palmitoleate	nEV-Serum	-5.17008	-5.6452	-4.69496	5.16913e-09	1.72498e-08
Palmitoleate	nEV-TotalEV	-1.62138	-2.0965	-1.14626	2.67987e-05	0.000120594
Palmitoleate	TotalEV-Serum	-3.5487	-3.98857	-3.10883	2.72757e-08	9.36519e-08
Palmitoleoyl Ethanolamide	nEV-Serum	8.24634	5.54477	10.9479	7.21403e-10	2.72939e-09
Palmitoleoyl Ethanolamide	nEV-TotalEV	6.51784	3.81627	9.21942	3.25385e-07	2.57705e-06
Palmitoleoyl Ethanolamide	TotalEV-Serum	1.7285	-0.77267	4.22967	0.231865	0.293038
Palmitoylcarnitine	nEV-Serum	-5.28208	-6.4896	-4.07456	4.15059e-06	9.0976e-06
Palmitoylcarnitine	nEV-TotalEV	-1.7482	-2.95572	-0.540681	0.00813379	0.0190216
Palmitoylcarnitine	TotalEV-Serum	-3.53388	-4.65183	-2.41594	4.71276e-05	0.000101061
Pantothenic acid	nEV-Serum	-2.94929	-4.22461	-1.67397	4.38343e-06	9.53757e-06
Pantothenic acid	nEV-TotalEV	1.96234	0.68702	3.23767	0.00159405	0.00471077
Pantothenic acid	TotalEV-Serum	-4.91163	-6.09235	-3.73091	3.97171e-12	3.10421e-11
Paraxanthine	nEV-Serum	-4.81003	-6.07616	-3.5439	1.20314e-05	2.46435e-05
Paraxanthine	nEV-TotalEV	0.243685	-1.02244	1.50982	0.849381	0.961014
Paraxanthine	TotalEV-Serum	-5.05371	-6.22592	-3.8815	4.63277e-06	1.13246e-05
PC(14:014:0)	nEV-Serum	-1.41047	-2.39244	-0.428498	0.0084995	0.0121656
PC(14:014:0)	nEV-TotalEV	-1.73621	-2.71818	-0.754242	0.00250326	0.00685225
PC(14:014:0)	TotalEV-Serum	0.325744	-0.583384	1.23487	0.583564	0.651573
PC(14:016:0)	nEV-Serum	-1.33028	-2.19187	-0.468688	0.00153541	0.00240643
PC(14:016:0)	nEV-TotalEV	-2.13424	-2.99583	-1.27265	1.18765e-06	7.92658e-06
PC(14:016:0)	TotalEV-Serum	0.803959	0.00628061	1.60164	0.047865	0.0681819
PC(14:018:1(11Z))	nEV-Serum	-3.88221	-4.77113	-2.9933	4.20085e-06	9.1739e-06
PC(14:018:1(11Z))	nEV-TotalEV	-4.47504	-5.36395	-3.58613	1.42632e-06	9.20904e-06
PC(14:018:1(11Z))	TotalEV-Serum	0.592827	-0.230146	1.4158	0.160445	0.211318
PC(15:016:1(9Z))	nEV-Serum	-0.930055	-3.277	1.41689	0.522426	0.613283
PC(15:016:1(9Z))	nEV-TotalEV	-2.36194	-4.70888	-0.0149923	0.0486768	0.0927635
PC(15:016:1(9Z))	TotalEV-Serum	1.43188	-0.740967	3.60473	0.205203	0.263833
PC(15:018:1(11Z))	nEV-Serum	-1.28469	-3.15455	0.585166	0.228579	0.281109
PC(15:018:1(11Z))	nEV-TotalEV	-2.11868	-3.98854	-0.248822	0.0231877	0.0499039
PC(15:018:1(11Z))	TotalEV-Serum	0.833988	-0.897163	2.56514	0.476702	0.551971
PC(16:016:0)	nEV-Serum	-1.57005	-2.12906	-1.01104	0.00011105	0.000198089
PC(16:016:0)	nEV-TotalEV	-3.25963	-3.81864	-2.70062	4.46789e-07	3.3594e-06
PC(16:016:0)	TotalEV-Serum	1.68958	1.17204	2.20712	3.71871e-05	8.00332e-05
PC(16:0P-18:0)	nEV-Serum	-3.18113	-4.02935	-2.33291	6.18922e-11	3.40407e-10
PC(16:0P-18:0)	nEV-TotalEV	-4.06953	-4.91775	-3.22131	8.65641e-13	1.97766e-11
PC(16:0P-18:0)	TotalEV-Serum	0.8884	0.103101	1.6737	0.0234372	0.0347174
PC(22:024:0)	nEV-Serum	-0.25	-1.00945	0.509447	0.631669	0.721876
PC(22:024:0)	nEV-TotalEV	-3.31141	-4.07086	-2.55196	4.25282e-06	2.51211e-05
PC(22:024:0)	TotalEV-Serum	3.06141	2.3583	3.76452	4.29889e-06	1.07292e-05
PC(24:024:1(15Z))	nEV-Serum	-4.77341	-5.59702	-3.9498	8.1668e-13	5.77683e-12
PC(24:024:1(15Z))	nEV-TotalEV	-3.13048	-3.95409	-2.30687	4.28724e-11	7.49006e-10
PC(24:024:1(15Z))	TotalEV-Serum	-1.64294	-2.40545	-0.880422	1.52409e-05	3.44224e-05
PC(o-16:018:0)	nEV-Serum	-2.17537	-4.29842	-0.0523259	0.0450875	0.0591214
PC(o-16:018:0)	nEV-TotalEV	-2.62408	-4.74713	-0.501037	0.0188146	0.0412394
PC(o-16:018:0)	TotalEV-Serum	0.448711	-1.51685	2.41427	0.796328	0.846188
Penbutolol	nEV-Serum	9.45527	8.54789	10.3627	0	0
Penbutolol	nEV-TotalEV	8.59392	7.68654	9.5013	0	0
Penbutolol	TotalEV-Serum	0.86135	0.021278	1.70142	0.0439063	0.062996
Penicillamine	nEV-Serum	-8.01173	-9.22064	-6.80282	8.16014e-13	5.77683e-12
Penicillamine	nEV-TotalEV	-2.74631	-3.95522	-1.5374	6.05649e-06	3.34372e-05
Penicillamine	TotalEV-Serum	-5.26542	-6.38465	-4.14619	9.02278e-13	8.38251e-12
Pentoxifylline	nEV-Serum	-3.32321	-6.73808	0.0916649	0.0559702	0.0725902
Pentoxifylline	nEV-TotalEV	-0.781128	-4.196	2.63374	0.795623	0.920323
Pentoxifylline	TotalEV-Serum	-2.54208	-5.70363	0.619478	0.113721	0.154224
Perfluorooctanesulfonic acid	nEV-Serum	-4.3529	-5.5896	-3.1162	2.12966e-05	4.1888e-05
Perfluorooctanesulfonic acid	nEV-TotalEV	-0.7906	-2.0273	0.446099	0.22174	0.341646
Perfluorooctanesulfonic acid	TotalEV-Serum	-3.5623	-4.70726	-2.41734	5.29314e-05	0.000110012
Perillic acid	nEV-Serum	-4.87448	-6.32299	-3.42598	2.97244e-05	5.78895e-05
Perillic acid	nEV-TotalEV	0.0686486	-1.37986	1.51715	0.989953	1
Perillic acid	TotalEV-Serum	-4.94313	-6.28419	-3.60208	1.50889e-05	3.42091e-05
PG(16:018:0)	nEV-Serum	-6.21491	-7.94057	-4.48925	1.7947e-05	3.57972e-05
PG(16:018:0)	nEV-TotalEV	-5.7807	-7.50636	-4.05504	3.07453e-05	0.000135966
PG(16:018:0)	TotalEV-Serum	-0.43421	-2.03186	1.16344	0.726902	0.786484
PGF2a ethanolamide	nEV-Serum	-6.4221	-7.88623	-4.95796	4.06578e-06	8.94472e-06
PGF2a ethanolamide	nEV-TotalEV	-2.52816	-3.99229	-1.06402	0.00289633	0.0077149
PGF2a ethanolamide	TotalEV-Serum	-3.89394	-5.24947	-2.53841	9.44511e-05	0.000188902
Phenmetrazine	nEV-Serum	-0.49597	-2.92343	1.93149	0.832364	0.920716
Phenmetrazine	nEV-TotalEV	-0.704339	-3.1318	1.72312	0.696613	0.835936
Phenmetrazine	TotalEV-Serum	0.208369	-2.03902	2.45576	0.962228	0.986805
Phenylalanine	nEV-Serum	-9.64888	-10.323	-8.97476	8.15903e-13	5.77683e-12
Phenylalanine	nEV-TotalEV	-3.83171	-4.50582	-3.15759	8.17124e-13	1.94887e-11
Phenylalanine	TotalEV-Serum	-5.81717	-6.44128	-5.19306	8.15903e-13	8.14449e-12
Phenylalanylphenylalanine	nEV-Serum	-5.84006	-6.0066	-5.67352	8.15903e-13	5.77683e-12
Phenylalanylphenylalanine	nEV-TotalEV	-1.1993	-1.36583	-1.03276	8.15903e-13	1.94887e-11
Phenylalanylphenylalanine	TotalEV-Serum	-4.64076	-4.79495	-4.48658	8.15903e-13	8.14449e-12
Phenylglyoxylic acid	nEV-Serum	-0.176105	-1.54266	1.19045	0.950141	1
Phenylglyoxylic acid	nEV-TotalEV	-5.92565	-7.2922	-4.55909	6.55032e-15	3.24241e-13
Phenylglyoxylic acid	TotalEV-Serum	5.74954	4.48436	7.01473	5.55112e-16	1.3739e-14
Phenylpyruvate	nEV-Serum	-1.87711	-3.44112	-0.313099	0.0217702	0.0294568
Phenylpyruvate	nEV-TotalEV	1.19601	-0.367999	2.76002	0.133824	0.218383
Phenylpyruvate	TotalEV-Serum	-3.07312	-4.52111	-1.62513	0.000773532	0.00140944
Phenylpyruvic acid	nEV-Serum	-8.94312	-10.1063	-7.7799	4.28123e-10	1.68064e-09
Phenylpyruvic acid	nEV-TotalEV	-2.86883	-4.03204	-1.70561	1.85344e-07	1.52909e-06
Phenylpyruvic acid	TotalEV-Serum	-6.07429	-7.15122	-4.99736	4.28123e-10	2.25084e-09
Phosphoribosyl-ATP	nEV-Serum	0.725695	-0.220636	1.67203	0.161892	0.20076
Phosphoribosyl-ATP	nEV-TotalEV	-1.74908	-2.69541	-0.802748	0.00016307	0.000613062
Phosphoribosyl-ATP	TotalEV-Serum	2.47477	1.59864	3.35091	7.52013e-08	2.38325e-07
Phthalic acid	nEV-Serum	-5.76485	-6.93182	-4.59789	0	0
Phthalic acid	nEV-TotalEV	-2.7084	-3.87537	-1.54143	2.5294e-07	2.05817e-06
Phthalic acid	TotalEV-Serum	-3.05645	-4.13686	-1.97605	2.67923e-10	1.69304e-09
PI(16:018:1(11Z))	nEV-Serum	-2.13773	-3.69883	-0.576626	0.0110375	0.0156102
PI(16:018:1(11Z))	nEV-TotalEV	-1.43581	-2.99691	0.125292	0.0700686	0.126124
PI(16:018:1(11Z))	TotalEV-Serum	-0.701918	-2.14722	0.743383	0.391257	0.465745
PI(16:020:0)	nEV-Serum	-1.981	-3.33765	-0.624351	0.00775334	0.0111513
PI(16:020:0)	nEV-TotalEV	-2.49779	-3.85445	-1.14114	0.00194367	0.00551994
PI(16:020:0)	TotalEV-Serum	0.516792	-0.739224	1.77281	0.498751	0.574143
Pimelylcarnitine	nEV-Serum	-2.59416	-5.16324	-0.0250674	0.0479933	0.062793
Pimelylcarnitine	nEV-TotalEV	-1.25628	-3.82537	1.3128	0.38678	0.538049
Pimelylcarnitine	TotalEV-Serum	-1.33787	-3.71638	1.04064	0.297237	0.366304
Pirbuterol	nEV-Serum	-6.36211	-6.8744	-5.84981	8.15903e-13	5.77683e-12
Pirbuterol	nEV-TotalEV	-1.12825	-1.64055	-0.615955	1.04725e-05	5.36266e-05
Pirbuterol	TotalEV-Serum	-5.23385	-5.70815	-4.75956	8.15903e-13	8.14449e-12
Polysorbate 60	nEV-Serum	-3.23845	-5.60497	-0.871924	0.0110779	0.0156302
Polysorbate 60	nEV-TotalEV	-4.3857	-6.75222	-2.01918	0.00186507	0.00537792
Polysorbate 60	TotalEV-Serum	1.14725	-1.04372	3.33823	0.34246	0.415995
Pregnanediol-3-glucuronide	nEV-Serum	6.27658	3.85599	8.69716	0.00019592	0.000342284
Pregnanediol-3-glucuronide	nEV-TotalEV	4.40642	1.98583	6.827	0.00208732	0.00587614
Pregnanediol-3-glucuronide	TotalEV-Serum	1.87016	-0.37087	4.11119	0.100175	0.137105
Pregnanetriol	nEV-Serum	-5.15263	-6.25461	-4.05066	2.50438e-06	5.60969e-06
Pregnanetriol	nEV-TotalEV	-2.04391	-3.14589	-0.941938	0.00185527	0.00537574
Pregnanetriol	TotalEV-Serum	-3.10872	-4.12895	-2.08849	6.16295e-05	0.000126671
Pregnenolone Sulfate	nEV-Serum	-5.74755	-8.6951	-2.8	0.00134768	0.00213472
Pregnenolone sulfate	nEV-Serum	-3.75105	-4.87351	-2.62859	3.12962e-05	6.07514e-05
Pregnenolone Sulfate	nEV-TotalEV	-1.83559	-4.78314	1.11196	0.236478	0.3611
Pregnenolone sulfate	nEV-TotalEV	-1.30768	-2.43013	-0.185219	0.0251504	0.0533547
Pregnenolone Sulfate	TotalEV-Serum	-3.91196	-6.64086	-1.18306	0.00859325	0.0134807
Pregnenolone sulfate	TotalEV-Serum	-2.44338	-3.48257	-1.40418	0.000387041	0.000725244
Prochlorperazine	nEV-Serum	-5.65297	-6.13647	-5.16946	0	0
Prochlorperazine	nEV-TotalEV	-1.39127	-1.87478	-0.90777	1.80169e-06	1.13851e-05
Prochlorperazine	TotalEV-Serum	-4.26169	-4.70933	-3.81406	0	0
Proline	nEV-Serum	-12.1428	-18.2799	-6.00571	0.00122631	0.00195289
Proline	nEV-TotalEV	-2.59446	-8.73155	3.54263	0.481453	0.635518
Proline	TotalEV-Serum	-9.54834	-15.2302	-3.8665	0.00341649	0.005749
Proline betaine	nEV-Serum	-8.26373	-8.86935	-7.6581	1.06374e-09	3.97399e-09
Proline betaine	nEV-TotalEV	-2.88425	-3.48988	-2.27862	2.17846e-06	1.34792e-05
Proline betaine	TotalEV-Serum	-5.37947	-5.94018	-4.81877	9.93576e-09	3.83237e-08
Propionyl-L-carnitine	nEV-Serum	-13.5229	-14.1662	-12.8797	3.1305e-12	1.93699e-11
Propionyl-L-carnitine	nEV-TotalEV	-7.68993	-8.33322	-7.04665	2.90916e-09	3.45609e-08
Propionyl-L-carnitine	TotalEV-Serum	-5.83301	-6.42858	-5.23745	8.9656e-09	3.50366e-08
Propofol	nEV-Serum	-5.58461	-6.05801	-5.1112	3.17471e-09	1.10928e-08
Propofol	nEV-TotalEV	-1.20544	-1.67884	-0.732033	0.000222594	0.00077777
Propofol	TotalEV-Serum	-4.37917	-4.81746	-3.94088	8.1128e-09	3.19139e-08
Prostaglandin E2	nEV-Serum	-5.34172	-6.21278	-4.47066	8.16236e-13	5.77683e-12
Prostaglandin E2	nEV-TotalEV	-1.9328	-2.80386	-1.06174	9.19088e-06	4.78893e-05
Prostaglandin E2	TotalEV-Serum	-3.40892	-4.21537	-2.60248	2.78411e-12	2.23481e-11
PS(14:016:0)	nEV-Serum	2.16884	0.90996	3.42772	0.00293659	0.00441604
PS(14:016:0)	nEV-TotalEV	2.48738	1.2285	3.74626	0.00123734	0.0037499
PS(14:016:0)	TotalEV-Serum	-0.318537	-1.48403	0.846961	0.724404	0.785212
PS(18:018:1(9Z))	nEV-Serum	-6.84098	-7.60766	-6.07431	1.53221e-11	8.83623e-11
PS(18:018:1(9Z))	nEV-TotalEV	-6.29607	-7.06274	-5.52939	1.53221e-11	2.93842e-10
PS(18:018:1(9Z))	TotalEV-Serum	-0.544916	-1.25472	0.164889	0.164184	0.215287
PS(18:020:0)	nEV-Serum	-1.40024	-2.35398	-0.446501	0.00261632	0.00396452
PS(18:020:0)	nEV-TotalEV	-1.37784	-2.33158	-0.424099	0.00307815	0.0081626
PS(18:020:0)	TotalEV-Serum	-0.0224021	-0.905396	0.860591	0.997904	1
Pseudoecgonine	nEV-Serum	3.74092	2.24767	5.23416	4.99547e-08	1.34878e-07
Pseudoecgonine	nEV-TotalEV	5.35732	3.86407	6.85056	3.70814e-14	1.60472e-12
Pseudoecgonine	TotalEV-Serum	-1.6164	-2.99887	-0.233925	0.0173136	0.0260362
Pyridoxal	nEV-Serum	-7.78007	-11.8997	-3.6604	0.00165463	0.00257966
Pyridoxal	nEV-TotalEV	-2.56279	-6.68245	1.55688	0.237088	0.361104
Pyridoxal	TotalEV-Serum	-5.21728	-9.03135	-1.40322	0.0111013	0.0170834
Pyrocatechol	nEV-Serum	-1.85411	-2.62483	-1.0834	0.000330542	0.00055779
Pyrocatechol	nEV-TotalEV	-1.63435	-2.40506	-0.863636	0.00077782	0.00247072
Pyrocatechol	TotalEV-Serum	-0.219765	-0.933306	0.493776	0.666962	0.730239
Pyrocatechol sulfate	nEV-Serum	-5.75044	-5.92659	-5.57429	0	0
Pyrocatechol sulfate	nEV-TotalEV	-1.28291	-1.45906	-1.10676	3.25073e-13	1.13584e-11
Pyrocatechol sulfate	TotalEV-Serum	-4.46753	-4.63062	-4.30445	0	0
Pyroglutamic acid	nEV-Serum	-7.37782	-9.15006	-5.60559	3.90266e-12	2.38987e-11
Pyroglutamic acid	nEV-TotalEV	-1.98924	-3.76147	-0.217002	0.0247121	0.052802
Pyroglutamic acid	TotalEV-Serum	-5.38859	-7.02936	-3.74782	2.07127e-09	9.18159e-09
Pyrrole-2-carboxylic acid	nEV-Serum	-3.55271e-15	-1.16219	1.16219	1	1
Pyrrole-2-carboxylic acid	nEV-TotalEV	-0.698709	-1.8609	0.463478	0.256916	0.385373
Pyrrole-2-carboxylic acid	TotalEV-Serum	0.698709	-0.377267	1.77468	0.213135	0.272849
Quetiapine	nEV-Serum	-6.55687	-8.59548	-4.51826	4.14961e-05	8.00282e-05
Quetiapine	nEV-TotalEV	-0.868812	-2.90742	1.1698	0.476265	0.632889
Quetiapine	TotalEV-Serum	-5.68805	-7.57544	-3.80067	6.67666e-05	0.000136286
Quinic acid	nEV-Serum	-5.78707	-6.13771	-5.43644	0	0
Quinic acid	nEV-TotalEV	-1.45489	-1.80552	-1.10425	6.53705e-09	7.32643e-08
Quinic acid	TotalEV-Serum	-4.33219	-4.65681	-4.00756	0	0
Resolvin D2	nEV-Serum	-4.89078	-8.39094	-1.39062	0.0042556	0.00628812
Resolvin D2	nEV-TotalEV	-3.65577	-7.15593	-0.155606	0.0389596	0.0768061
Resolvin D2	TotalEV-Serum	-1.23501	-4.47553	2.00551	0.626712	0.693234
Retinoate	nEV-Serum	-3.71767	-4.98298	-2.45235	8.02685e-05	0.000147614
Retinoate	nEV-TotalEV	-1.11588	-2.3812	0.149435	0.0821441	0.143934
Retinoate	TotalEV-Serum	-2.60179	-3.77324	-1.43033	0.000570489	0.00104913
Retinyl Palmitate	nEV-Serum	2.43291	1.10599	3.75982	0.00199528	0.00307045
Retinyl Palmitate	nEV-TotalEV	2.03786	0.710944	3.36478	0.00581826	0.0141641
Retinyl Palmitate	TotalEV-Serum	0.395044	-0.833442	1.62353	0.644343	0.711413
Rhamnose	nEV-Serum	1.48611	-2.18544	5.15765	0.509131	0.600047
Rhamnose	nEV-TotalEV	-0.817303	-4.48885	2.85424	0.805045	0.928538
Rhamnose	TotalEV-Serum	2.30341	-1.09578	5.7026	0.190554	0.2466
Ribitol	nEV-Serum	-3.25286	-4.57035	-1.93538	1.45353e-05	2.93672e-05
Ribitol	nEV-TotalEV	1.65459	0.337104	2.97208	0.0127531	0.0285861
Ribitol	TotalEV-Serum	-4.90746	-6.12721	-3.6877	1.07967e-08	4.11106e-08
Riboflavin	nEV-Serum	-1.18569	-2.48779	0.116405	0.0806516	0.103471
Riboflavin	nEV-TotalEV	-0.54312	-1.84522	0.758979	0.572202	0.727671
Riboflavin	TotalEV-Serum	-0.642574	-1.84808	0.562936	0.405423	0.47782
Rishitin	nEV-Serum	-1.70896	-5.43612	2.0182	0.428817	0.511481
Rishitin	nEV-TotalEV	-0.796323	-4.52348	2.93084	0.818564	0.933258
Rishitin	TotalEV-Serum	-0.912635	-4.36331	2.53804	0.73882	0.797926
Salicyluric acid	nEV-Serum	-2.88225	-5.06514	-0.69936	0.00711561	0.0102839
Salicyluric acid	nEV-TotalEV	-0.125	-2.30789	2.05789	0.98937	1
Salicyluric acid	TotalEV-Serum	-2.75725	-4.77822	-0.736287	0.00531479	0.00864928
Sarcosine	nEV-Serum	-6.1735	-7.74734	-4.59965	1.80901e-11	1.03322e-10
Sarcosine	nEV-TotalEV	-2.18581	-3.75965	-0.611962	0.00450672	0.0112479
Sarcosine	TotalEV-Serum	-3.98769	-5.44479	-2.53059	1.50886e-07	4.5962e-07
Sebacic acid	nEV-Serum	-0.306395	-5.06917	4.45638	0.981587	1
Sebacic acid	nEV-TotalEV	1.35684	-3.40594	6.11961	0.705337	0.844698
Sebacic acid	TotalEV-Serum	-1.66323	-6.0727	2.74624	0.55286	0.61962
Sedoheptulose	nEV-Serum	-10.4882	-11.1702	-9.80615	3.32929e-10	1.61389e-09
Sedoheptulose	nEV-TotalEV	-4.56927	-5.2513	-3.88724	1.33971e-07	1.15331e-06
Sedoheptulose	TotalEV-Serum	-5.91891	-6.55035	-5.28748	1.11642e-08	4.2239e-08
Senecioic acid	nEV-Serum	-6.9185	-9.15631	-4.68069	5.54386e-05	0.000104211
Senecioic acid	nEV-TotalEV	-2.075	-4.31281	0.162813	0.0678921	0.122951
Senecioic acid	TotalEV-Serum	-4.8435	-6.91531	-2.77169	0.000402533	0.000751902
Serotonin	nEV-Serum	-7.25265	-8.73492	-5.77038	1.77321e-06	4.0511e-06
Serotonin	nEV-TotalEV	-1.68587	-3.16814	-0.203602	0.0281898	0.0587536
Serotonin	TotalEV-Serum	-5.56678	-6.93909	-4.19447	7.34209e-06	1.73753e-05
Sinapyl alcohol	nEV-Serum	-5.49016	-6.38808	-4.59224	3.00028e-07	7.51968e-07
Sinapyl alcohol	nEV-TotalEV	-3.91293	-4.81085	-3.01501	4.27144e-06	2.51211e-05
Sinapyl alcohol	TotalEV-Serum	-1.57723	-2.40854	-0.745918	0.00160653	0.00276603
Solanidine	nEV-Serum	-1.18046	-2.12016	-0.240757	0.0173358	0.0239476
Solanidine	nEV-TotalEV	-2.04632	-2.98602	-1.10662	0.000651427	0.00210298
Solanidine	TotalEV-Serum	0.865858	-0.00413562	1.73585	0.0510083	0.0723124
Sorbitol	nEV-Serum	-7.10888	-8.01394	-6.20382	3.33892e-08	9.26784e-08
Sorbitol	nEV-TotalEV	-2.82125	-3.72631	-1.91619	5.2202e-05	0.000218366
Sorbitol	TotalEV-Serum	-4.28763	-5.12555	-3.44971	1.25855e-06	3.3374e-06
Sphinganine 1-phosphate	nEV-Serum	-2.53279	-3.31432	-1.75126	3.92455e-05	7.59343e-05
Sphinganine 1-phosphate	nEV-TotalEV	-0.25	-1.03153	0.531526	0.647146	0.786104
Sphinganine 1-phosphate	TotalEV-Serum	-2.28279	-3.00634	-1.55924	4.77967e-05	0.000102127
Sphingosine	nEV-Serum	0.209079	-2.09042	2.50857	0.963641	1
Sphingosine	nEV-TotalEV	3.48653	1.18704	5.78603	0.00626362	0.0151861
Sphingosine	TotalEV-Serum	-3.27745	-5.40637	-1.14854	0.00573782	0.00928683
Sphingosine 1-phosphate	nEV-Serum	-2.61465	-3.49014	-1.73915	1.16064e-10	5.99497e-10
Sphingosine 1-phosphate	nEV-TotalEV	-0.751238	-1.62673	0.124257	0.108448	0.182487
Sphingosine 1-phosphate	TotalEV-Serum	-1.86341	-2.67396	-1.05286	5.50656e-07	1.54287e-06
Stearidonic acid	nEV-Serum	-4.85836	-5.74092	-3.97581	7.11575e-07	1.67729e-06
Stearidonic acid	nEV-TotalEV	1.77964	0.897083	2.66219	0.00108392	0.00331882
Stearidonic acid	TotalEV-Serum	-6.638	-7.45509	-5.82091	2.5937e-08	9.0097e-08
Styrene	nEV-Serum	0.183666	-0.0350831	0.402415	0.0980588	0.124993
Styrene	nEV-TotalEV	0.0386569	-0.180092	0.257406	0.87103	0.972911
Styrene	TotalEV-Serum	0.145009	-0.0575132	0.347532	0.16329	0.21459
Succinylacetone	nEV-Serum	-1.82889	-7.16905	3.51127	0.609622	0.704504
Succinylacetone	nEV-TotalEV	-1.8796	-7.21976	3.46057	0.593956	0.74096
Succinylacetone	TotalEV-Serum	0.0507058	-4.89332	4.99474	0.999527	1
Tacrolimus	nEV-Serum	7.66716	5.17553	10.1588	5.73692e-05	0.000107499
Tacrolimus	nEV-TotalEV	6.27504	3.78341	8.76668	0.000240424	0.000835159
Tacrolimus	TotalEV-Serum	1.39212	-0.914685	3.69892	0.254685	0.319163
Taurine	nEV-Serum	-8.6093	-9.12824	-8.09037	0	0
Taurine	nEV-TotalEV	-3.09153	-3.61046	-2.57259	0	0
Taurine	TotalEV-Serum	-5.51777	-5.99821	-5.03733	0	0
Tauro-beta-muricholic acid	nEV-Serum	1.21439	-9.46493	11.8937	0.943863	1
Tauro-beta-muricholic acid	nEV-TotalEV	-1.88458	-12.5639	8.79475	0.871361	0.972911
Tauro-beta-muricholic acid	TotalEV-Serum	3.09897	-6.78817	12.9861	0.657895	0.722466
Taurochenodesoxycholic acid	nEV-Serum	-6.93629	-7.75884	-6.11374	2.01549e-08	5.75576e-08
Taurochenodesoxycholic acid	nEV-TotalEV	-1.45545	-2.278	-0.632899	0.00249148	0.00685157
Taurochenodesoxycholic acid	TotalEV-Serum	-5.48084	-6.24237	-4.71931	7.00717e-08	2.24987e-07
Taurocholic acid	nEV-Serum	6.59466	3.98588	9.20344	9.66364e-08	2.56259e-07
Taurocholic acid	nEV-TotalEV	7.82277	5.214	10.4316	9.67602e-10	1.27723e-08
Taurocholic acid	TotalEV-Serum	-1.22811	-3.64337	1.18715	0.44991	0.524013
Taurodeoxycholic acid	nEV-Serum	-3.20794	-6.21181	-0.204073	0.0340478	0.0455505
Taurodeoxycholic acid	nEV-TotalEV	-0.096912	-3.10078	2.90696	0.996613	1
Taurodeoxycholic acid	TotalEV-Serum	-3.11103	-5.89207	-0.329988	0.0252773	0.0372573
Tetracosahexaenoic acid	nEV-Serum	-5.29875	-7.03002	-3.56748	5.96706e-05	0.00011146
Tetracosahexaenoic acid	nEV-TotalEV	-0.93282	-2.66409	0.798451	0.324222	0.467446
Tetracosahexaenoic acid	TotalEV-Serum	-4.36593	-5.96878	-2.76308	0.000138239	0.0002719
Tetradecenoyl-L-carnitine	nEV-Serum	-7.98164	-8.60614	-7.35715	1.80691e-09	6.58468e-09
Tetradecenoyl-L-carnitine	nEV-TotalEV	-1.44361	-2.06811	-0.819118	0.000434748	0.00147566
Tetradecenoyl-L-carnitine	TotalEV-Serum	-6.53803	-7.1162	-5.95986	4.13524e-09	1.71771e-08
Tetrahydroaldosterone-3-glucuronide	nEV-Serum	2.40126	0.734754	4.06777	0.00315924	0.00471504
Tetrahydroaldosterone-3-glucuronide	nEV-TotalEV	2.94404	1.27753	4.61055	0.000301836	0.00104239
Tetrahydroaldosterone-3-glucuronide	TotalEV-Serum	-0.542776	-2.08566	1.00011	0.671054	0.732732
Tetrahydrobiopterin	nEV-Serum	0.380691	-1.75205	2.51343	0.90537	0.988008
Tetrahydrobiopterin	nEV-TotalEV	-7.16192	-9.29466	-5.02919	4.36911e-10	6.02178e-09
Tetrahydrobiopterin	TotalEV-Serum	7.54262	5.56808	9.51715	4.2819e-10	2.25084e-09
Tetrahydrodeoxycorticosterone	nEV-Serum	-3.31757	-4.00328	-2.63186	1.93216e-06	4.39732e-06
Tetrahydrodeoxycorticosterone	nEV-TotalEV	-1.42465	-2.11037	-0.738939	0.000890765	0.00275581
Tetrahydrodeoxycorticosterone	TotalEV-Serum	-1.89292	-2.52776	-1.25807	7.21525e-05	0.000146776
Theobromine	nEV-Serum	-12.7945	-13.7516	-11.8374	1.26508e-09	4.66744e-09
Theobromine	nEV-TotalEV	-7.50311	-8.46021	-6.54602	3.38968e-08	3.30077e-07
Theobromine	TotalEV-Serum	-5.2914	-6.17749	-4.4053	3.66496e-07	1.05168e-06
Theophylline	nEV-Serum	7.10543e-15	-0.217792	0.217792	1	1
Theophylline	nEV-TotalEV	-1.21099	-1.42878	-0.993201	6.57013e-07	4.64602e-06
Theophylline	TotalEV-Serum	1.21099	1.00936	1.41263	3.4928e-07	1.01206e-06
Thiourea	nEV-Serum	0.170256	-0.296632	0.637143	0.573176	0.666275
Thiourea	nEV-TotalEV	-6.01311	-6.48	-5.54623	1.70417e-09	2.2006e-08
Thiourea	TotalEV-Serum	6.18337	5.75111	6.61562	6.94106e-10	3.35202e-09
Threonine	nEV-Serum	-9.25765	-10.0205	-8.49484	2.62613e-09	9.28526e-09
Threonine	nEV-TotalEV	-3.33347	-4.09627	-2.57067	4.18161e-06	2.50897e-05
Threonine	TotalEV-Serum	-5.92418	-6.6304	-5.21796	2.08468e-08	7.37084e-08
Thymol	nEV-Serum	-6.52358	-8.13307	-4.9141	7.3872e-06	1.55053e-05
Thymol	nEV-TotalEV	-2.79913	-4.40862	-1.18964	0.00277168	0.00744967
Thymol	TotalEV-Serum	-3.72445	-5.21455	-2.23436	0.000253468	0.000485677
Thyroxine	nEV-Serum	-2.94457	-6.09142	0.202286	0.0655151	0.0847843
Thyroxine	nEV-TotalEV	-3.59739	-6.74425	-0.450537	0.0275207	0.0577644
Thyroxine	TotalEV-Serum	0.652822	-2.2606	3.56624	0.802801	0.850676
Tiglylcarnitine	nEV-Serum	-8.63695	-13.729	-3.54489	0.00322973	0.00480817
Tiglylcarnitine	nEV-TotalEV	-4.96649	-10.0586	0.125579	0.0554593	0.103855
Tiglylcarnitine	TotalEV-Serum	-3.67047	-8.38481	1.04387	0.126384	0.169847
Trans-1,2-Cyclohexanediol	nEV-Serum	-1.34209	-2.45836	-0.225811	0.0215842	0.0292717
Trans-1,2-Cyclohexanediol	nEV-TotalEV	-0.648618	-1.76489	0.467659	0.277311	0.411806
Trans-1,2-Cyclohexanediol	TotalEV-Serum	-0.69347	-1.72694	0.340002	0.19565	0.252096
trans-2-Dodecenoylcarnitine	nEV-Serum	-3.12538	-4.59013	-1.66062	1.79588e-05	3.57972e-05
trans-2-Dodecenoylcarnitine	nEV-TotalEV	-1.47678	-2.94153	-0.0120202	0.0477766	0.0920028
trans-2-Dodecenoylcarnitine	TotalEV-Serum	-1.6486	-3.0047	-0.292496	0.0139545	0.0211994
Trans-Cinnamate	nEV-Serum	-2.67189	-3.69643	-1.64735	4.19747e-07	1.02605e-06
Trans-Cinnamate	nEV-TotalEV	-1.21519	-2.23973	-0.190649	0.016782	0.0371958
Trans-Cinnamate	TotalEV-Serum	-1.4567	-2.40524	-0.508165	0.00162797	0.00279484
trans-Hexadec-2-enoyl carnitine	nEV-Serum	-4.89245	-5.87633	-3.90858	8.35998e-13	5.77683e-12
trans-Hexadec-2-enoyl carnitine	nEV-TotalEV	-0.574892	-1.55876	0.408981	0.339764	0.482823
trans-Hexadec-2-enoyl carnitine	TotalEV-Serum	-4.31756	-5.22845	-3.40667	8.85181e-13	8.38251e-12
trans-trans-Muconic acid	nEV-Serum	-1.79376	-2.85815	-0.729381	0.00335851	0.00498739
trans-trans-Muconic acid	nEV-TotalEV	0	-1.06438	1.06438	1	1
trans-trans-Muconic acid	TotalEV-Serum	-1.79376	-2.77919	-0.808336	0.00208803	0.00355383
Traumatic acid	nEV-Serum	-2.70736	-4.07383	-1.34089	0.00121554	0.00194095
Traumatic acid	nEV-TotalEV	-0.25	-1.61647	1.11647	0.862597	0.969307
Traumatic acid	TotalEV-Serum	-2.45736	-3.72247	-1.19226	0.00138168	0.00241387
Trazodone	nEV-Serum	-9.70851	-10.088	-9.32905	3.36906e-10	1.61389e-09
Trazodone	nEV-TotalEV	-1.33859	-1.71804	-0.959137	3.36941e-10	5.13187e-09
Trazodone	TotalEV-Serum	-8.36992	-8.72122	-8.01861	3.36906e-10	2.04206e-09
Tricholomic acid	nEV-Serum	0.333333	-0.296674	0.963341	0.335807	0.402968
Tricholomic acid	nEV-TotalEV	0.333333	-0.296674	0.963341	0.335807	0.478343
Tricholomic acid	TotalEV-Serum	0	-0.583273	0.583273	1	1
Tricosanoic acid	nEV-Serum	-5.73613	-8.06689	-3.40538	0.000282338	0.000480541
Tricosanoic acid	nEV-TotalEV	-2.49748	-4.82823	-0.166722	0.0370577	0.0736196
Tricosanoic acid	TotalEV-Serum	-3.23865	-5.39651	-1.08079	0.00663871	0.0106578
Trypanothione	nEV-Serum	1.06581e-14	-0.292405	0.292405	1	1
Trypanothione	nEV-TotalEV	-1.21775	-1.51016	-0.925349	6.01902e-06	3.34372e-05
Trypanothione	TotalEV-Serum	1.21775	0.947039	1.48847	3.35871e-06	8.59945e-06
Tryptophan	nEV-Serum	-9.16042	-9.86775	-8.45309	4.28123e-10	1.68064e-09
Tryptophan	nEV-TotalEV	-3.55079	-4.25813	-2.84346	4.28128e-10	6.02178e-09
Tryptophan	TotalEV-Serum	-5.60963	-6.26449	-4.95477	4.28123e-10	2.25084e-09
Tuftsin	nEV-Serum	3.63184	1.90393	5.35975	0.000106381	0.000191485
Tuftsin	nEV-TotalEV	2.20912	0.481214	3.93703	0.0112508	0.0254107
Tuftsin	TotalEV-Serum	1.42272	-0.177016	3.02245	0.0866263	0.120506
Tyrosine	nEV-Serum	-8.0754	-10.317	-5.83376	1.84702e-10	9.37717e-10
Tyrosine	nEV-TotalEV	-3.38935	-5.63099	-1.14771	0.00192532	0.00551994
Tyrosine	TotalEV-Serum	-4.68605	-6.7614	-2.61069	6.75304e-06	1.61097e-05
Tyrosol	nEV-Serum	2.24723	0.66232	3.83213	0.00913023	0.0130369
Tyrosol	nEV-TotalEV	4.16516	2.58026	5.75007	0.000178229	0.000661676
Tyrosol	TotalEV-Serum	-1.91794	-3.38528	-0.450599	0.0141297	0.0214108
Tyrosol 4-sulfate	nEV-Serum	-5.70326	-6.47474	-4.93178	4.60743e-14	8.04944e-13
Tyrosol 4-sulfate	nEV-TotalEV	-1.43456	-2.20604	-0.663074	0.000216524	0.000761126
Tyrosol 4-sulfate	TotalEV-Serum	-4.2687	-4.98296	-3.55445	5.54001e-14	1.02836e-12
Ubiquinone-1	nEV-Serum	-2.57861	-4.29669	-0.860525	0.00208207	0.0031793
Ubiquinone-1	nEV-TotalEV	-1.18601	-2.90409	0.532076	0.225524	0.346153
Ubiquinone-1	TotalEV-Serum	-1.3926	-2.98324	0.198034	0.0964265	0.13229
UDP-4-dehydro-6-deoxy-D-glucose	nEV-Serum	-2.79581	-4.11675	-1.47487	0.000787745	0.00127217
UDP-4-dehydro-6-deoxy-D-glucose	nEV-TotalEV	-1.1734	-2.49434	0.147539	0.0799635	0.140945
UDP-4-dehydro-6-deoxy-D-glucose	TotalEV-Serum	-1.6224	-2.84536	-0.399452	0.0130707	0.0199077
Uracil	nEV-Serum	-2.13526	-3.30338	-0.967141	0.00203372	0.00312152
Uracil	nEV-TotalEV	-0.554583	-1.7227	0.613537	0.406067	0.557053
Uracil	TotalEV-Serum	-1.58068	-2.66215	-0.499209	0.00771214	0.0122487
Urate	nEV-Serum	-8.46517	-9.5367	-7.39364	8.15903e-13	5.77683e-12
Urate	nEV-TotalEV	-3.76618	-4.83771	-2.69465	3.56791e-10	5.29835e-09
Urate	TotalEV-Serum	-4.69899	-5.69103	-3.70695	8.86624e-13	8.38251e-12
Ureidoisobutyric acid	nEV-Serum	-5.10122	-6.50319	-3.69924	4.28483e-10	1.68064e-09
Ureidoisobutyric acid	nEV-TotalEV	-0.906489	-2.30847	0.495488	0.277298	0.411806
Ureidoisobutyric acid	TotalEV-Serum	-4.19473	-5.49271	-2.89675	4.65862e-10	2.32539e-09
Uric acid	nEV-Serum	-6.79769	-7.27435	-6.32103	0	0
Uric Acid	nEV-Serum	-6.59396	-7.23054	-5.95738	6.74602e-09	2.16602e-08
Uric acid	nEV-TotalEV	-2.21313	-2.68979	-1.73648	0	0
Uric Acid	nEV-TotalEV	-1.70957	-2.34615	-1.07299	0.000152882	0.000585883
Uric acid	TotalEV-Serum	-4.58455	-5.02586	-4.14325	0	0
Uric Acid	TotalEV-Serum	-4.88438	-5.47374	-4.29503	2.25841e-08	7.89115e-08
Uridine	nEV-Serum	-7.35776	-8.72609	-5.98944	0	0
Uridine	nEV-TotalEV	-0.932461	-2.30078	0.435861	0.24371	0.37024
Uridine	TotalEV-Serum	-6.4253	-7.69212	-5.15848	0	0
Uridine 5'-Diphosphate	nEV-Serum	-5.10544	-7.72949	-2.48138	0.00136706	0.00215966
Uridine 5'-Diphosphate	nEV-TotalEV	-2.22248	-4.84653	0.401576	0.095094	0.163727
Uridine 5'-Diphosphate	TotalEV-Serum	-2.88296	-5.31236	-0.453555	0.0230072	0.0341656
Uridine diphosphate-N-acetylglucosamine	nEV-Serum	-3.53177	-6.90624	-0.157307	0.0411238	0.0544043
Uridine diphosphate-N-acetylglucosamine	nEV-TotalEV	-1.60225	-4.97672	1.77222	0.405998	0.557053
Uridine diphosphate-N-acetylglucosamine	TotalEV-Serum	-1.92952	-5.05367	1.19463	0.241222	0.304216
Urocanic acid	nEV-Serum	-0.982069	-4.75829	2.79415	0.745983	0.834489
Urocanic acid	nEV-TotalEV	-2.22265	-5.99887	1.55358	0.269536	0.403285
Urocanic acid	TotalEV-Serum	1.24058	-2.25553	4.73668	0.589236	0.656672
Ursodeoxycholate	nEV-Serum	-7.11825	-7.74504	-6.49145	8.15903e-13	5.77683e-12
Ursodeoxycholate	nEV-TotalEV	-2.06045	-2.68724	-1.43365	2.02251e-09	2.45178e-08
Ursodeoxycholate	TotalEV-Serum	-5.0578	-5.6381	-4.4775	8.15903e-13	8.14449e-12
Valyl-Valine	nEV-Serum	-4.17874	-6.57743	-1.78006	0.000362405	0.000609826
Valyl-Valine	nEV-TotalEV	-0.701028	-3.09971	1.69766	0.758609	0.890541
Valyl-Valine	TotalEV-Serum	-3.47771	-5.69847	-1.25696	0.00131224	0.00231985
Vinylacetylglycine	nEV-Serum	-1.30384	-3.75143	1.14374	0.331464	0.399215
Vinylacetylglycine	nEV-TotalEV	-0.881987	-3.32957	1.5656	0.580215	0.731279
Vinylacetylglycine	TotalEV-Serum	-0.421856	-2.68788	1.84417	0.85818	0.902228
Vitamin A	nEV-Serum	-3.54153	-5.12509	-1.95797	0.000544383	0.000900734
Vitamin A	nEV-TotalEV	-0.753105	-2.33666	0.830455	0.404952	0.557053
Vitamin A	TotalEV-Serum	-2.78842	-4.25452	-1.32233	0.00158153	0.0027309
Vitamin A2 aldehyde	nEV-Serum	-3.65994	-4.03059	-3.28929	8.60727e-09	2.66287e-08
Vitamin A2 aldehyde	nEV-TotalEV	-1.16532	-1.53597	-0.79467	4.90322e-05	0.000208037
Vitamin A2 aldehyde	TotalEV-Serum	-2.49462	-2.83778	-2.15147	6.40776e-08	2.09132e-07
Xanthine	nEV-Serum	-3.53101	-4.76417	-2.29784	5.79323e-10	2.22012e-09
Xanthine	nEV-TotalEV	-2.82168	-4.05484	-1.58852	6.21914e-07	4.50509e-06
Xanthine	TotalEV-Serum	-0.709328	-1.85102	0.43236	0.308478	0.378586
Xanthurenate	nEV-Serum	1.42109e-14	-0.367961	0.367961	1	1
Xanthurenate	nEV-TotalEV	-1.1793	-1.54726	-0.811335	4.25923e-05	0.0001821
Xanthurenate	TotalEV-Serum	1.1793	0.83863	1.51996	2.40997e-05	5.32165e-05
Xanthurenic acid	nEV-Serum	0.134417	-6.22507	6.49391	0.997991	1
Xanthurenic acid	nEV-TotalEV	-2.55497	-8.91446	3.80452	0.513828	0.672277
Xanthurenic acid	TotalEV-Serum	2.68939	-3.19836	8.57713	0.431296	0.504311
